# Combining rare and common genetic variants improves population risk stratification for breast cancer

**DOI:** 10.1101/2023.05.17.23290132

**Authors:** Alexandre Bolze, Daniel Kiser, Kelly M. Schiabor Barrett, Gai Elhanan, Jamie M. Schnell Blitstein, Iva Neveux, Shaun Dabe, Harry Reed, Alexa Anderson, William J. Metcalf, Ekaterina Orlova, Ildiko Thibodeau, Natalie Telis, Ruomu Jiang, Nicole L. Washington, Matthew J. Ferber, Catherine Hajek, Elizabeth T. Cirulli, Joseph J. Grzymski

## Abstract

**Purpose:** In the United States, breast cancer clinical risk assessments are inconsistent and inequitable. The previous success of *BRCA1* and *BRCA2* screening has demonstrated that genetics could be used to reduce these inequities, if they are available and accessible across the population. The aim of this study is to evaluate the performance of different genetic screening approaches to identify women at high-risk of breast cancer in the general population.

**Methods:** We did a retrospective study on 25,591 women participating in the Healthy Nevada Project. Electronic Health Records (EHR) data were used to identify women with a family history of, and women who were diagnosed with breast cancer. The genetic analysis assessed the role of rare predicted loss-of-function (pLOF) variants in *BRCA1*, *BRCA2*, *PALB2*, *ATM* and *CHEK2*, as well as the combined role of common variants via a polygenic risk score. Women were considered at high-risk of breast cancer if they had greater than 20% probability of being diagnosed with breast cancer by age 70.

**Results:** Family history of breast cancer (FHx-BrCa) was ascertained on or after the record of breast cancer for 78% of women with both, indicating that this method for risk assessment is not being properly utilized for early screening. Genetics offered an alternative method for risk assessment. 11.4% of women in HNP were at high-risk of breast cancer based on their genetic risk: having a pLOF variant in *BRCA1*, *BRCA2* or *PALB2* (hazard ratio = 10.4, 95% confidence interval: 8.1-13.5), or a pLOF variant in *ATM* or *CHEK2* (HR = 3.4, CI: 2.4-4.8), or being in the top 10% of the polygenic risk score distribution (HR = 2.4, CI: 2.0-2.8). We also showed that combining PRS with pLOF in *ATM* and *CHEK2* allowed a better identification of participants with high risk while minimizing false positives. Women with a pLOF in *ATM* or *CHEK2* and in the top 50% of the PRS are at high risk (39.2% probability of breast cancer at age 70), while those with a pLOF in *ATM* or *CHEK2* and in the bottom 50% of the PRS are not at high risk (14.4% probability of breast cancer at age 70).

**Conclusion:** These results suggest that a combined monogenic and polygenic approach may best capture the inherited risk for breast cancer across the population.

## Supplementary tables for "Combining rare and common genetic variants improves population risk stratification for breast cancer"

### Sheet: Table_S1
locus	alleles	Gene	MANE transcript	Consequence	Impact	LOFTEE	Sift prediction	Polyphen prediction	HGVSP	HGVSC	CADD	gnomADv3_AF_adj	gnomADv3_AF_european	gnomADv3_AF_african	gnomADv3_AF_eastasian	gnomADv3_AF_southasian	gnomADv3_AF_latino	gnomADv3_AF_other	gnomADv3_popmax_AC	gnomADv3_popmax_AF	gnomADv3_popmax_AN	gnomADv3_popmax_homozygote_count	gnomADv3_popmax_pop	ClinVar_ALLELEID	Clinvar_CLNDN	CLNSIG	CLNREVSTAT	Allele count in HNP	Allele Frequency in HNP	Allele Number in HNP	mean DP
chr11:108227626	["T","C"]	ATM	ENST00000675843	start_lost	HIGH	NA	deleterious	probably_damaging	ENSP00000501606.1:p.Met1?	ENST00000675843.1:c.2T>C	26.1	6.98e-06	0	2.38e-05	0	0	0	0	1	2.38e-05	42040	0	afr	183068	["Ataxia-telangiectasia_syndrome|Hereditary_cancer-predisposing_syndrome|Familial_cancer_of_breast|not_provided"]	Pathogenic	reviewed_by_expert_panel	[51155,1]	[0.9999804519508954,1.954804910469935E-5]	51156	78.7
chr11:108227688	["G","T"]	ATM	ENST00000675843	stop_gained	HIGH	HC	NA	NA	ENSP00000501606.1:p.Glu22Ter	ENST00000675843.1:c.64G>T	36	NA	NA	NA	NA	NA	NA	NA	NA	NA	NA	NA	NA	NA	NA	NA	NA	[51161,1]	[0.9999804542433838,1.9545756616238615E-5]	51162	78.7
chr11:108227873	["G","A"]	ATM	ENST00000675843	stop_gained	HIGH	HC	NA	NA	ENSP00000501606.1:p.Trp57Ter	ENST00000675843.1:c.170G>A	38	6.99e-06	0	2.38e-05	0	0	0	0	1	2.38e-05	41966	0	afr	132798	["Malignant_tumor_of_breast|Ataxia-telangiectasia_syndrome|Hereditary_cancer-predisposing_syndrome|Familial_cancer_of_breast|Breast_cancer","_susceptibility_to|not_provided"]	Pathogenic	criteria_provided_multiple_submitters_no_conflicts	[51158,4]	[0.999921816973535,7.818302646495446E-5]	51162	69.2
chr11:108244873	["C","T"]	ATM	ENST00000675843	stop_gained	HIGH	HC	NA	NA	ENSP00000501606.1:p.Arg250Ter	ENST00000675843.1:c.748C>T	35	NA	NA	NA	NA	NA	NA	NA	NA	NA	NA	NA	NA	212837	["Malignant_tumor_of_breast|Ataxia-telangiectasia_syndrome|Hereditary_cancer-predisposing_syndrome|not_provided"]	Pathogenic	criteria_provided_multiple_submitters_no_conflicts	[51161,1]	[0.9999804542433838,1.9545756616238615E-5]	51162	84.9
chr11:108244912	["CT","C"]	ATM	ENST00000675843	frameshift_variant	HIGH	HC	NA	NA	ENSP00000501606.1:p.Tyr264IlefsTer12	ENST00000675843.1:c.790del	NA	NA	NA	NA	NA	NA	NA	NA	NA	NA	NA	NA	NA	151456	["Ataxia-telangiectasia_syndrome|Hereditary_cancer-predisposing_syndrome|not_provided"]	Pathogenic	criteria_provided_multiple_submitters_no_conflicts	[51161,1]	[0.9999804542433838,1.9545756616238615E-5]	51162	84.9
chr11:108247085	["CAAAG","C"]	ATM	ENST00000675843	frameshift_variant	HIGH	HC	NA	NA	ENSP00000501606.1:p.Glu343IlefsTer2	ENST00000675843.1:c.1027_1030del	NA	6.99e-06	0	0	0	0	0	0	NA	NA	NA	NA	NA	139443	["Ataxia-telangiectasia_syndrome|Hereditary_cancer-predisposing_syndrome|not_provided"]	Pathogenic/Likely_pathogenic	criteria_provided_multiple_submitters_no_conflicts	[51158,2]	[0.9999609069585613,3.909304143862392E-5]	51160	82.9
chr11:108250752	["CTG","C"]	ATM	ENST00000675843	frameshift_variant	HIGH	HC	NA	NA	ENSP00000501606.1:p.Cys430Ter	ENST00000675843.1:c.1290_1291del	NA	7.09e-06	1.56e-05	0	0	0	0	0	1	1.56e-05	64246	0	nfe	150955	["Ataxia-telangiectasia_syndrome|Hereditary_cancer-predisposing_syndrome|not_provided"]	Pathogenic/Likely_pathogenic	criteria_provided_multiple_submitters_no_conflicts	[51099,1]	[0.9999804305283757,1.9569471624266145E-5]	51100	83.8
chr11:108250960	["C","T"]	ATM	ENST00000675843	stop_gained	HIGH	HC	NA	NA	ENSP00000501606.1:p.Gln499Ter	ENST00000675843.1:c.1495C>T	37	NA	NA	NA	NA	NA	NA	NA	NA	NA	NA	NA	NA	460531	["Ataxia-telangiectasia_syndrome|Hereditary_cancer-predisposing_syndrome"]	Pathogenic	criteria_provided_multiple_submitters_no_conflicts	[51159,1]	[0.9999804534792807,1.954652071931196E-5]	51160	83.9
chr11:108251025	["CAG","C"]	ATM	ENST00000675843	frameshift_variant	HIGH	HC	NA	NA	ENSP00000501606.1:p.Glu522IlefsTer43	ENST00000675843.1:c.1564_1565del	NA	5.58e-05	0.000124	0	0	0	0	0	8	0.000124	64568	0	nfe	132797	["Seizure|Toe_walking|Malignant_tumor_of_breast|Ataxia-telangiectasia_syndrome|Hereditary_cancer-predisposing_syndrome|Familial_cancer_of_breast|not_provided"]	Pathogenic	criteria_provided_multiple_submitters_no_conflicts	[51160,2]	[0.9999609084867676,3.909151323247723E-5]	51162	83.7
chr11:108251073	["G","T"]	ATM	ENST00000675843	splice_donor_variant	HIGH	HC	NA	NA	NA	ENST00000675843.1:c.1607+1G>T	33	NA	NA	NA	NA	NA	NA	NA	NA	NA	NA	NA	NA	222042	["Ataxia-telangiectasia_syndrome|Hereditary_cancer-predisposing_syndrome|Familial_cancer_of_breast|not_provided"]	Pathogenic	reviewed_by_expert_panel	[51161,1]	[0.9999804542433838,1.9545756616238615E-5]	51162	83.7
chr11:108254040	["G","A"]	ATM	ENST00000675843	splice_donor_variant	HIGH	HC	NA	NA	NA	ENST00000675843.1:c.2124+1G>A	25.8	NA	NA	NA	NA	NA	NA	NA	NA	NA	NA	NA	NA	852573	["Ataxia-telangiectasia_syndrome"]	Likely_pathogenic	criteria_provided_single_submitter	[51161,1]	[0.9999804542433838,1.9545756616238615E-5]	51162	84.2
chr11:108268519	["G","GT"]	ATM	ENST00000675843	frameshift_variant	HIGH	HC	NA	NA	ENSP00000501606.1:p.Ser917PhefsTer3	ENST00000675843.1:c.2749dup	NA	NA	NA	NA	NA	NA	NA	NA	NA	NA	NA	NA	NA	475465	["Ataxia-telangiectasia_syndrome|Hereditary_cancer-predisposing_syndrome"]	Pathogenic	criteria_provided_multiple_submitters_no_conflicts	[51159,1]	[0.9999804534792807,1.954652071931196E-5]	51160	82.2
chr11:108271060	["TTAGT","TGATACTA"]	ATM	ENST00000675843	splice_acceptor_variant	HIGH	HC	NA	NA	NA	ENST00000675843.1:c.2839-3_2839delinsGATACTA	NA	NA	NA	NA	NA	NA	NA	NA	NA	NA	NA	NA	NA	NA	NA	NA	NA	[51161,1]	[0.9999804542433838,1.9545756616238615E-5]	51162	94.7
chr11:108271147	["G","A"]	ATM	ENST00000675843	splice_donor_variant	HIGH	HC	NA	NA	NA	ENST00000675843.1:c.2921+1G>A	27.7	2.1e-05	3.1e-05	2.39e-05	0	0	0	0	2	3.1e-05	64524	0	nfe	150896	["Ataxia-telangiectasia_syndrome|Hereditary_cancer-predisposing_syndrome|Familial_cancer_of_breast|not_specified|not_provided"]	Pathogenic/Likely_pathogenic	criteria_provided_multiple_submitters_no_conflicts	[51154,2]	[0.9999609039017906,3.90960982093987E-5]	51156	94.8
chr11:108271147	["G","T"]	ATM	ENST00000675843	splice_donor_variant	HIGH	HC	NA	NA	NA	ENST00000675843.1:c.2921+1G>T	27.5	1.4e-05	3.1e-05	0	0	0	0	0	2	3.1e-05	64526	0	nfe	151771	["Ataxia-telangiectasia_syndrome|Hereditary_cancer-predisposing_syndrome|not_provided"]	Pathogenic/Likely_pathogenic	criteria_provided_multiple_submitters_no_conflicts	[51155,3]	[0.9999413581453536,5.864185464638962E-5]	51158	94.8
chr11:108272812	["CATC","CTGAT"]	ATM	ENST00000675843	frameshift_variant	HIGH	HC	NA	NA	ENSP00000501606.1:p.His1082LeufsTer14	ENST00000675843.1:c.3245_3247delinsTGAT	NA	NA	NA	NA	NA	NA	NA	NA	NA	NA	NA	NA	NA	NA	NA	NA	NA	[51159,3]	[0.9999413627301513,5.863726984871584E-5]	51162	89
chr11:108282757	["CTT","C"]	ATM	ENST00000675843	frameshift_variant	HIGH	HC	NA	NA	ENSP00000501606.1:p.Phe1209TyrfsTer19	ENST00000675843.1:c.3626_3627del	NA	NA	NA	NA	NA	NA	NA	NA	NA	NA	NA	NA	NA	183249	["Ovarian_carcinoma|Ataxia-telangiectasia_syndrome|Hereditary_cancer-predisposing_syndrome|not_provided"]	Pathogenic	criteria_provided_multiple_submitters_no_conflicts	[51160,2]	[0.9999609084867676,3.909151323247723E-5]	51162	73.2
chr11:108282791	["G","T"]	ATM	ENST00000675843	stop_gained	HIGH	HC	NA	NA	ENSP00000501606.1:p.Glu1220Ter	ENST00000675843.1:c.3658G>T	39	NA	NA	NA	NA	NA	NA	NA	NA	NA	NA	NA	NA	NA	NA	NA	NA	[51161,1]	[0.9999804542433838,1.9545756616238615E-5]	51162	73.2
chr11:108282796	["G","A"]	ATM	ENST00000675843	stop_gained	HIGH	HC	NA	NA	ENSP00000501606.1:p.Trp1221Ter	ENST00000675843.1:c.3663G>A	42	1.4e-05	3.1e-05	0	0	0	0	0	2	3.1e-05	64562	0	nfe	222073	["Ataxia-telangiectasia_syndrome|Hereditary_cancer-predisposing_syndrome|not_provided"]	Pathogenic	criteria_provided_multiple_submitters_no_conflicts	[51161,1]	[0.9999804542433838,1.9545756616238615E-5]	51162	73.2
chr11:108282823	["CTT","C"]	ATM	ENST00000675843	frameshift_variant	HIGH	HC	NA	NA	ENSP00000501606.1:p.Leu1231IlefsTer14	ENST00000675843.1:c.3691_3692del	NA	NA	NA	NA	NA	NA	NA	NA	NA	NA	NA	NA	NA	NA	NA	NA	NA	[51161,1]	[0.9999804542433838,1.9545756616238615E-5]	51162	73.2
chr11:108282837	["CTTTTA","C"]	ATM	ENST00000675843	frameshift_variant	HIGH	HC	NA	NA	ENSP00000501606.1:p.Leu1238LysfsTer6	ENST00000675843.1:c.3712_3716del	NA	2.09e-05	4.65e-05	0	0	0	0	0	3	4.65e-05	64548	0	nfe	183252	["Ataxia-telangiectasia_syndrome|Hereditary_cancer-predisposing_syndrome|Familial_cancer_of_breast|not_provided"]	Pathogenic/Likely_pathogenic	criteria_provided_multiple_submitters_no_conflicts	[51161,1]	[0.9999804542433838,1.9545756616238615E-5]	51162	73.2
chr11:108284280	["AG","A"]	ATM	ENST00000675843	frameshift_variant	HIGH	HC	NA	NA	ENSP00000501606.1:p.Val1268Ter	ENST00000675843.1:c.3802del	NA	4.19e-05	9.29e-05	0	0	0	0	0	6	9.29e-05	64574	0	nfe	132831	["Breast_carcinoma|Ataxia-telangiectasia_syndrome|Familial_pancreatic_carcinoma|Hereditary_cancer-predisposing_syndrome|Familial_cancer_of_breast|Breast_and/or_ovarian_cancer|not_provided"]	Pathogenic	criteria_provided_multiple_submitters_no_conflicts	[51154,2]	[0.9999609039017906,3.90960982093987E-5]	51156	85.3
chr11:108284328	["TA","T"]	ATM	ENST00000675843	frameshift_variant	HIGH	HC	NA	NA	ENSP00000501606.1:p.Thr1284GlnfsTer9	ENST00000675843.1:c.3850del	NA	NA	NA	NA	NA	NA	NA	NA	NA	NA	NA	NA	NA	234125	["Ataxia-telangiectasia_syndrome|Hereditary_cancer-predisposing_syndrome|Breast_and/or_ovarian_cancer|not_provided"]	Pathogenic	criteria_provided_multiple_submitters_no_conflicts	[51161,1]	[0.9999804542433838,1.9545756616238615E-5]	51162	85.3
chr11:108287598	["A","G"]	ATM	ENST00000675843	splice_acceptor_variant	HIGH	HC	NA	NA	NA	ENST00000675843.1:c.3994-2A>G	29	NA	NA	NA	NA	NA	NA	NA	NA	NA	NA	NA	NA	151881	["Ataxia-telangiectasia_syndrome|Hereditary_cancer-predisposing_syndrome|not_provided"]	Pathogenic/Likely_pathogenic	criteria_provided_multiple_submitters_no_conflicts	[51161,1]	[0.9999804542433838,1.9545756616238615E-5]	51162	77.6
chr11:108289006	["A","AT"]	ATM	ENST00000675843	frameshift_variant	HIGH	HC	NA	NA	ENSP00000501606.1:p.Pro1382SerfsTer6	ENST00000675843.1:c.4143dup	NA	NA	NA	NA	NA	NA	NA	NA	NA	NA	NA	NA	NA	180455	["Ataxia-telangiectasia_syndrome|Hereditary_cancer-predisposing_syndrome|not_provided"]	Pathogenic	criteria_provided_multiple_submitters_no_conflicts	[51161,1]	[0.9999804542433838,1.9545756616238615E-5]	51162	67.6
chr11:108295002	["C","T"]	ATM	ENST00000675843	stop_gained	HIGH	HC	NA	NA	ENSP00000501606.1:p.Arg1618Ter	ENST00000675843.1:c.4852C>T	37	6.98e-06	1.55e-05	0	0	0	0	0	1	1.55e-05	64544	0	nfe	183303	["Abnormal_central_motor_function|Ataxia-telangiectasia_syndrome|Hereditary_cancer-predisposing_syndrome|Familial_cancer_of_breast|not_provided"]	Pathogenic	criteria_provided_multiple_submitters_no_conflicts	[51161,1]	[0.9999804542433838,1.9545756616238615E-5]	51162	88.6
chr11:108299832	["T","TCAGTAACGGGTAAAGACATGCATTCAAGTCCAAGCTTGTGCTGTGTAAAAATTACTTGTTATCCTGTA"]	ATM	ENST00000675843	stop_gained	HIGH	HC	NA	NA	ENSP00000501606.1:p.Trp1710Ter	ENST00000675843.1:c.5128_5129insAACGGGTAAAGACATGCATTCAAGTCCAAGCTTGTGCTGTGTAAAAATTACTTGTTATCCTGTACAGT	NA	NA	NA	NA	NA	NA	NA	NA	NA	NA	NA	NA	NA	NA	NA	NA	NA	[51161,1]	[0.9999804542433838,1.9545756616238615E-5]	51162	87.9
chr11:108301759	["TC","T"]	ATM	ENST00000675843	frameshift_variant	HIGH	HC	NA	NA	ENSP00000501606.1:p.Leu1764TyrfsTer12	ENST00000675843.1:c.5290del	NA	NA	NA	NA	NA	NA	NA	NA	NA	NA	NA	NA	NA	132862	["Ataxia-telangiectasia_syndrome|Hereditary_cancer-predisposing_syndrome|not_provided"]	Pathogenic/Likely_pathogenic	criteria_provided_multiple_submitters_no_conflicts	[51161,1]	[0.9999804542433838,1.9545756616238615E-5]	51162	86.7
chr11:108304673	["A","C"]	ATM	ENST00000675843	splice_acceptor_variant	HIGH	HC	NA	NA	NA	ENST00000675843.1:c.5497-2A>C	26.2	6.98e-06	1.55e-05	0	0	0	0	0	1	1.55e-05	64550	0	nfe	444711	["Ataxia-telangiectasia_syndrome|Hereditary_cancer-predisposing_syndrome|Familial_cancer_of_breast|not_provided"]	Pathogenic/Likely_pathogenic	criteria_provided_multiple_submitters_no_conflicts	[51161,1]	[0.9999804542433838,1.9545756616238615E-5]	51162	80.5
chr11:108304808	["TCTCGC","TA"]	ATM	ENST00000675843	frameshift_variant	HIGH	HC	NA	NA	ENSP00000501606.1:p.Phe1877LeufsTer39	ENST00000675843.1:c.5631_5635delinsA	NA	NA	NA	NA	NA	NA	NA	NA	NA	NA	NA	NA	NA	NA	NA	NA	NA	[51161,1]	[0.9999804542433838,1.9545756616238615E-5]	51162	83.6
chr11:108307928	["T","TA"]	ATM	ENST00000675843	frameshift_variant	HIGH	HC	NA	NA	ENSP00000501606.1:p.Ser1905IlefsTer25	ENST00000675843.1:c.5712dup	NA	1.4e-05	3.1e-05	0	0	0	0	0	2	3.1e-05	64556	0	nfe	151130	["Malignant_tumor_of_breast|Ataxia-telangiectasia_syndrome|Hereditary_cancer-predisposing_syndrome|not_provided"]	Pathogenic/Likely_pathogenic	criteria_provided_multiple_submitters_no_conflicts	[51160,2]	[0.9999609084867676,3.909151323247723E-5]	51162	79.1
chr11:108307985	["G","T"]	ATM	ENST00000675843	splice_donor_variant	HIGH	HC	NA	NA	NA	ENST00000675843.1:c.5762+1G>T	29	NA	NA	NA	NA	NA	NA	NA	NA	NA	NA	NA	NA	226344	["Ataxia-telangiectasia_syndrome|Hereditary_cancer-predisposing_syndrome"]	Pathogenic/Likely_pathogenic	criteria_provided_multiple_submitters_no_conflicts	[51161,1]	[0.9999804542433838,1.9545756616238615E-5]	51162	79.1
chr11:108312424	["G","T"]	ATM	ENST00000675843	stop_gained	HIGH	HC	NA	NA	ENSP00000501606.1:p.Glu1978Ter	ENST00000675843.1:c.5932G>T	43	3.49e-05	7.74e-05	0	0	0	0	0	5	7.74e-05	64562	0	nfe	132871	["Ataxia-telangiectasia_syndrome|Hereditary_cancer-predisposing_syndrome|Familial_cancer_of_breast|Breast_cancer","_susceptibility_to|Breast_and/or_ovarian_cancer|not_provided"]	Pathogenic	criteria_provided_multiple_submitters_no_conflicts	[51161,1]	[0.9999804542433838,1.9545756616238615E-5]	51162	84.2
chr11:108315864	["T","TA"]	ATM	ENST00000675843	frameshift_variant	HIGH	HC	NA	NA	ENSP00000501606.1:p.Ser2017LysfsTer16	ENST00000675843.1:c.6049dup	NA	NA	NA	NA	NA	NA	NA	NA	NA	NA	NA	NA	NA	205766	["Ataxia-telangiectasia_syndrome|Hereditary_cancer-predisposing_syndrome"]	Pathogenic	criteria_provided_multiple_submitters_no_conflicts	[51161,1]	[0.9999804542433838,1.9545756616238615E-5]	51162	92.1
chr11:108316015	["C","T"]	ATM	ENST00000675843	stop_gained	HIGH	HC	NA	NA	ENSP00000501606.1:p.Arg2034Ter	ENST00000675843.1:c.6100C>T	39	1.4e-05	1.55e-05	0	0	0.000329	0	0	1	0.000329	3044	0	sas	132874	["Ataxia-telangiectasia_syndrome|Hereditary_cancer-predisposing_syndrome|Familial_cancer_of_breast|not_provided"]	Pathogenic/Likely_pathogenic	criteria_provided_multiple_submitters_no_conflicts	[51161,1]	[0.9999804542433838,1.9545756616238615E-5]	51162	92.8
chr11:108325446	["AAG","A"]	ATM	ENST00000675843	frameshift_variant	HIGH	HC	NA	NA	ENSP00000501606.1:p.Lys2237ArgfsTer11	ENST00000675843.1:c.6710_6711del	NA	NA	NA	NA	NA	NA	NA	NA	NA	NA	NA	NA	NA	810591	["Hereditary_cancer-predisposing_syndrome"]	Pathogenic	criteria_provided_single_submitter	[51161,1]	[0.9999804542433838,1.9545756616238615E-5]	51162	84.5
chr11:108325464	["C","CA"]	ATM	ENST00000675843	frameshift_variant	HIGH	HC	NA	NA	ENSP00000501606.1:p.Arg2244LysfsTer5	ENST00000675843.1:c.6730dup	NA	NA	NA	NA	NA	NA	NA	NA	NA	NA	NA	NA	NA	408197	["not_provided"]	Likely_pathogenic	criteria_provided_single_submitter	[51161,1]	[0.9999804542433838,1.9545756616238615E-5]	51162	84.5
chr11:108327665	["T","TA"]	ATM	ENST00000675843	frameshift_variant	HIGH	HC	NA	NA	ENSP00000501606.1:p.Thr2333AsnfsTer40	ENST00000675843.1:c.6997dup	NA	1.4e-05	3.1e-05	0	0	0	0	0	2	3.1e-05	64572	0	nfe	150532	["Ataxia-telangiectasia_syndrome|Hereditary_cancer-predisposing_syndrome|Familial_cancer_of_breast|not_provided"]	Pathogenic	reviewed_by_expert_panel	[51157,5]	[0.9999022712169188,9.772878308119307E-5]	51162	82.8
chr11:108329202	["T","G"]	ATM	ENST00000675843	missense_variant	MODERATE	NA	deleterious	benign	ENSP00000501606.1:p.Val2424Gly	ENST00000675843.1:c.7271T>G	26.4	6.28e-05	0.000124	0	0	0	0	0.000465	8	0.000124	64564	0	nfe	18062	["Breast_neoplasm|Ataxia-telangiectasia_syndrome|Hereditary_cancer-predisposing_syndrome|Familial_cancer_of_breast|Ataxia_-_telangiectasia_variant|T-cell_prolymphocytic_leukemia|Breast_cancer","_susceptibility_to|not_provided"]	Pathogenic	reviewed_by_expert_panel	[51159,3]	[0.9999413627301513,5.863726984871584E-5]	51162	83.7
chr11:108332850	["CTTATA","C"]	ATM	ENST00000675843	frameshift_variant	HIGH	HC	NA	NA	ENSP00000501606.1:p.Ile2629SerfsTer25	ENST00000675843.1:c.7886_7890del	NA	NA	NA	NA	NA	NA	NA	NA	NA	NA	NA	NA	NA	234341	["Hereditary_breast_ovarian_cancer_syndrome|Ataxia-telangiectasia_syndrome|Hereditary_cancer-predisposing_syndrome|not_provided"]	Pathogenic/Likely_pathogenic	criteria_provided_multiple_submitters_no_conflicts	[51161,1]	[0.9999804542433838,1.9545756616238615E-5]	51162	87.9
chr11:108335931	["G","GA"]	ATM	ENST00000675843	frameshift_variant	HIGH	HC	NA	NA	ENSP00000501606.1:p.Arg2748GlufsTer9	ENST00000675843.1:c.8240dup	NA	NA	NA	NA	NA	NA	NA	NA	NA	NA	NA	NA	NA	810690	["Ataxia-telangiectasia_syndrome|Hereditary_cancer-predisposing_syndrome"]	Pathogenic	criteria_provided_multiple_submitters_no_conflicts	[51161,1]	[0.9999804542433838,1.9545756616238615E-5]	51162	82.9
chr11:108343371	["GGTGA","G"]	ATM	ENST00000675843	splice_donor_variant	HIGH	HC	NA	NA	NA	ENST00000675843.1:c.8418+5_8418+8del	NA	2.1e-05	3.1e-05	2.38e-05	0	0	0	0	2	3.1e-05	64560	0	nfe	180519	["Carcinoma_of_colon|Ataxia-telangiectasia_syndrome|Hereditary_cancer-predisposing_syndrome|Familial_cancer_of_breast|Breast_cancer","_susceptibility_to|not_provided"]	Pathogenic	criteria_provided_multiple_submitters_no_conflicts	[51160,2]	[0.9999609084867676,3.909151323247723E-5]	51162	83.4
chr11:108347286	["C","G"]	ATM	ENST00000675843	stop_gained	HIGH	HC	NA	NA	ENSP00000501606.1:p.Tyr2864Ter	ENST00000675843.1:c.8592C>G	41	NA	NA	NA	NA	NA	NA	NA	NA	NA	NA	NA	NA	1322678	["Ataxia-telangiectasia_syndrome|Hereditary_cancer-predisposing_syndrome"]	Pathogenic	criteria_provided_multiple_submitters_no_conflicts	[51057,1]	[0.9999804144306474,1.958556935250108E-5]	51058	73.7
chr11:108353881	["G","A"]	ATM	ENST00000675843	splice_donor_variant	HIGH	HC	NA	NA	NA	ENST00000675843.1:c.8786+1G>A	34	NA	NA	NA	NA	NA	NA	NA	NA	NA	NA	NA	NA	132920	["Ataxia-telangiectasia_syndrome|Hereditary_cancer-predisposing_syndrome|Familial_cancer_of_breast|Malignant_glioma|not_provided"]	Pathogenic/Likely_pathogenic	criteria_provided_multiple_submitters_no_conflicts	[51160,2]	[0.9999609084867676,3.909151323247723E-5]	51162	81.1
chr11:108354817	["T","A"]	ATM	ENST00000675843	stop_gained	HIGH	HC	NA	NA	ENSP00000501606.1:p.Cys2931Ter	ENST00000675843.1:c.8793T>A	51	NA	NA	NA	NA	NA	NA	NA	NA	NA	NA	NA	NA	444719	["Ataxia-telangiectasia_syndrome|Hereditary_cancer-predisposing_syndrome|Familial_cancer_of_breast|not_provided"]	Pathogenic/Likely_pathogenic	criteria_provided_multiple_submitters_no_conflicts	[51161,1]	[0.9999804542433838,1.9545756616238615E-5]	51162	102
chr13:32319154	["G","T"]	BRCA2	ENST00000380152	stop_gained	HIGH	HC	NA	NA	ENSP00000369497.3:p.Glu49Ter	ENST00000380152.8:c.145G>T	37	NA	NA	NA	NA	NA	NA	NA	NA	NA	NA	NA	NA	65797	["Tracheoesophageal_fistula|Medulloblastoma|Malignant_tumor_of_prostate|Hereditary_breast_ovarian_cancer_syndrome|Malignant_tumor_of_breast|Wilms_tumor_1|Fanconi_anemia_complementation_group_D1|Breast-ovarian_cancer","_familial","_susceptibility_to","_2|Glioma_susceptibility_3|Pancreatic_cancer","_susceptibility_to","_2|Hereditary_cancer-predisposing_syndrome|Familial_cancer_of_breast|not_provided"]	Pathogenic	reviewed_by_expert_panel	[51161,1]	[0.9999804542433838,1.9545756616238615E-5]	51162	88.6
chr13:32326553	["GAT","G"]	BRCA2	ENST00000380152	frameshift_variant	HIGH	HC	NA	NA	ENSP00000369497.3:p.Met192ValfsTer13	ENST00000380152.8:c.574_575del	NA	6.98e-06	1.55e-05	0	0	0	0	0	1	1.55e-05	64584	0	nfe	46549	["Hereditary_breast_ovarian_cancer_syndrome|Malignant_tumor_of_breast|Breast-ovarian_cancer","_familial","_susceptibility_to","_2|Hereditary_cancer-predisposing_syndrome|not_specified|not_provided"]	Pathogenic	reviewed_by_expert_panel	[51161,1]	[0.9999804542433838,1.9545756616238615E-5]	51162	82.2
chr13:32326615	["T","G"]	BRCA2	ENST00000380152	splice_donor_variant	HIGH	HC	NA	NA	NA	ENST00000380152.8:c.631+2T>G	25.9	6.98e-06	1.55e-05	0	0	0	0	0	1	1.55e-05	64586	0	nfe	24388	["Hereditary_breast_ovarian_cancer_syndrome|Malignant_tumor_of_breast|Fanconi_anemia_complementation_group_D1|Breast-ovarian_cancer","_familial","_susceptibility_to","_2|Hereditary_cancer-predisposing_syndrome|Fanconi_anemia|Breast_and/or_ovarian_cancer|not_provided"]	Pathogenic	reviewed_by_expert_panel	[51032,2]	[0.9999608104400988,3.9189559901242307E-5]	51034	74.9
chr13:32329444	["CAG","C"]	BRCA2	ENST00000380152	frameshift_variant	HIGH	HC	NA	NA	ENSP00000369497.3:p.Arg212LysfsTer2	ENST00000380152.8:c.635_636del	NA	6.98e-06	1.55e-05	0	0	0	0	0	1	1.55e-05	64544	0	nfe	96922	["Hereditary_breast_ovarian_cancer_syndrome|Breast-ovarian_cancer","_familial","_susceptibility_to","_2|Hereditary_cancer-predisposing_syndrome|Familial_cancer_of_breast|not_provided"]	Pathogenic	reviewed_by_expert_panel	[51157,1]	[0.9999804527151178,1.954728488212987E-5]	51158	64.1
chr13:32329467	["CTG","C"]	BRCA2	ENST00000380152	frameshift_variant	HIGH	HC	NA	NA	ENSP00000369497.3:p.Val220IlefsTer4	ENST00000380152.8:c.658_659del	NA	4.89e-05	3.1e-05	0.000119	0	0	0	0	5	0.000119	42028	0	afr	24381	["Medulloblastoma|Malignant_tumor_of_prostate|Hereditary_breast_ovarian_cancer_syndrome|Malignant_tumor_of_breast|Wilms_tumor_1|Breast-ovarian_cancer","_familial","_susceptibility_to","_1|Fanconi_anemia_complementation_group_D1|Breast-ovarian_cancer","_familial","_susceptibility_to","_2|Glioma_susceptibility_3|Hereditary_cancer-predisposing_syndrome|Familial_cancer_of_breast|not_specified|Breast_and/or_ovarian_cancer|not_provided"]	Pathogenic	reviewed_by_expert_panel	[51158,4]	[0.999921816973535,7.818302646495446E-5]	51162	64.1
chr13:32332428	["C","CA"]	BRCA2	ENST00000380152	frameshift_variant	HIGH	HC	NA	NA	ENSP00000369497.3:p.Asn319LysfsTer8	ENST00000380152.8:c.956dup	NA	NA	NA	NA	NA	NA	NA	NA	NA	NA	NA	NA	NA	67538	["Hereditary_breast_ovarian_cancer_syndrome|Fanconi_anemia_complementation_group_D1|Breast-ovarian_cancer","_familial","_susceptibility_to","_2|Hereditary_cancer-predisposing_syndrome|Familial_cancer_of_breast|not_provided"]	Pathogenic	reviewed_by_expert_panel	[51147,1]	[0.9999804488934073,1.9551106592633144E-5]	51148	81.3
chr13:32332502	["GA","G"]	BRCA2	ENST00000380152	frameshift_variant	HIGH	HC	NA	NA	ENSP00000369497.3:p.Lys343AsnfsTer6	ENST00000380152.8:c.1029del	NA	6.98e-06	1.55e-05	0	0	0	0	0	1	1.55e-05	64560	0	nfe	46280	["Hereditary_breast_ovarian_cancer_syndrome|Breast-ovarian_cancer","_familial","_susceptibility_to","_2|Hereditary_cancer-predisposing_syndrome|not_provided"]	Pathogenic	reviewed_by_expert_panel	[51149,1]	[0.999980449657869,1.9550342130987292E-5]	51150	81.4
chr13:32332667	["C","CTTAG"]	BRCA2	ENST00000380152	frameshift_variant	HIGH	HC	NA	NA	ENSP00000369497.3:p.Gln397LeufsTer25	ENST00000380152.8:c.1189_1190insTTAG	NA	NA	NA	NA	NA	NA	NA	NA	NA	NA	NA	NA	NA	65748	["Hereditary_breast_ovarian_cancer_syndrome|Breast-ovarian_cancer","_familial","_susceptibility_to","_2|Hereditary_cancer-predisposing_syndrome|not_provided"]	Pathogenic	reviewed_by_expert_panel	[51137,1]	[0.9999804450702022,1.9554929797802024E-5]	51138	88
chr13:32332715	["CT","C"]	BRCA2	ENST00000380152	frameshift_variant	HIGH	HC	NA	NA	ENSP00000369497.3:p.Leu413HisfsTer17	ENST00000380152.8:c.1238del	NA	NA	NA	NA	NA	NA	NA	NA	NA	NA	NA	NA	NA	46287	["Hereditary_breast_ovarian_cancer_syndrome|Breast-ovarian_cancer","_familial","_susceptibility_to","_2|Hereditary_cancer-predisposing_syndrome|BRCA2-Related_Disorders|not_provided"]	Pathogenic	reviewed_by_expert_panel	[51135,3]	[0.9999413352106066,5.8664789393406076E-5]	51138	88
chr13:32332778	["AAAAG","A"]	BRCA2	ENST00000380152	frameshift_variant	HIGH	HC	NA	NA	ENSP00000369497.3:p.Lys437IlefsTer22	ENST00000380152.8:c.1310_1313del	NA	3.49e-05	1.55e-05	7.13e-05	0	0	0	0	3	7.13e-05	42064	0	afr	46293	["Neoplasm_of_ovary|Hereditary_breast_ovarian_cancer_syndrome|Malignant_tumor_of_breast|Breast-ovarian_cancer","_familial","_susceptibility_to","_2|Hereditary_cancer-predisposing_syndrome|Familial_cancer_of_breast|Breast_and/or_ovarian_cancer|not_provided"]	Pathogenic	reviewed_by_expert_panel	[51136,2]	[0.9999608901404043,3.910985959560405E-5]	51138	88
chr13:32333245	["GTTTA","G"]	BRCA2	ENST00000380152	frameshift_variant	HIGH	HC	NA	NA	ENSP00000369497.3:p.Ile591MetfsTer22	ENST00000380152.8:c.1773_1776del	NA	NA	NA	NA	NA	NA	NA	NA	NA	NA	NA	NA	NA	65858	["Hereditary_breast_ovarian_cancer_syndrome|Breast-ovarian_cancer","_familial","_susceptibility_to","_1|Breast-ovarian_cancer","_familial","_susceptibility_to","_2|Hereditary_cancer-predisposing_syndrome|not_provided"]	Pathogenic	reviewed_by_expert_panel	[51135,1]	[0.9999804443053817,1.955569461827284E-5]	51136	88.5
chr13:32336860	["AC","A"]	BRCA2	ENST00000380152	frameshift_variant	HIGH	HC	NA	NA	ENSP00000369497.3:p.Pro836LeufsTer5	ENST00000380152.8:c.2507del	NA	NA	NA	NA	NA	NA	NA	NA	NA	NA	NA	NA	NA	NA	NA	NA	NA	[51161,1]	[0.9999804542433838,1.9545756616238615E-5]	51162	94.2
chr13:32336924	["C","CT"]	BRCA2	ENST00000380152	frameshift_variant	HIGH	HC	NA	NA	ENSP00000369497.3:p.Arg858LysfsTer23	ENST00000380152.8:c.2570dup	NA	NA	NA	NA	NA	NA	NA	NA	NA	NA	NA	NA	NA	152002	["Hereditary_breast_ovarian_cancer_syndrome|Breast-ovarian_cancer","_familial","_susceptibility_to","_2|Hereditary_cancer-predisposing_syndrome|not_provided"]	Pathogenic	reviewed_by_expert_panel	[51161,1]	[0.9999804542433838,1.9545756616238615E-5]	51162	94.2
chr13:32336936	["C","T"]	BRCA2	ENST00000380152	stop_gained	HIGH	HC	NA	NA	ENSP00000369497.3:p.Gln861Ter	ENST00000380152.8:c.2581C>T	32	NA	NA	NA	NA	NA	NA	NA	NA	NA	NA	NA	NA	434977	["Hereditary_breast_ovarian_cancer_syndrome|Breast-ovarian_cancer","_familial","_susceptibility_to","_2|Hereditary_cancer-predisposing_syndrome"]	Pathogenic	reviewed_by_expert_panel	[51161,1]	[0.9999804542433838,1.9545756616238615E-5]	51162	94.2
chr13:32337149	["GAC","G"]	BRCA2	ENST00000380152	frameshift_variant	HIGH	HC	NA	NA	ENSP00000369497.3:p.Thr933ArgfsTer2	ENST00000380152.8:c.2798_2799del	NA	NA	NA	NA	NA	NA	NA	NA	NA	NA	NA	NA	NA	66015	["Hereditary_breast_ovarian_cancer_syndrome|Breast-ovarian_cancer","_familial","_susceptibility_to","_2|Hereditary_cancer-predisposing_syndrome|not_provided"]	Pathogenic	reviewed_by_expert_panel	[51161,1]	[0.9999804542433838,1.9545756616238615E-5]	51162	94.2
chr13:32337160	["TAAAC","T"]	BRCA2	ENST00000380152	frameshift_variant	HIGH	HC	NA	NA	ENSP00000369497.3:p.Ala938ProfsTer21	ENST00000380152.8:c.2808_2811del	NA	2.09e-05	3.1e-05	2.38e-05	0	0	0	0	2	3.1e-05	64566	0	nfe	24361	["Breast_neoplasm|Hereditary_breast_ovarian_cancer_syndrome|Malignant_tumor_of_breast|Breast-ovarian_cancer","_familial","_susceptibility_to","_1|Breast-ovarian_cancer","_familial","_susceptibility_to","_2|Hereditary_cancer-predisposing_syndrome|Familial_cancer_of_breast|Breast_and/or_ovarian_cancer|BRCA2-Related_Disorders|not_provided"]	Pathogenic	reviewed_by_expert_panel	[51160,2]	[0.9999609084867676,3.909151323247723E-5]	51162	94.2
chr13:32337324	["TGAACAAATGGGCA","T"]	BRCA2	ENST00000380152	frameshift_variant	HIGH	HC	NA	NA	ENSP00000369497.3:p.Asn991AspfsTer3	ENST00000380152.8:c.2971_2983del	NA	NA	NA	NA	NA	NA	NA	NA	NA	NA	NA	NA	NA	261165	["Hereditary_breast_ovarian_cancer_syndrome|Breast-ovarian_cancer","_familial","_susceptibility_to","_2|Hereditary_cancer-predisposing_syndrome|not_provided"]	Pathogenic	reviewed_by_expert_panel	[51161,1]	[0.9999804542433838,1.9545756616238615E-5]	51162	94.2
chr13:32337464	["C","T"]	BRCA2	ENST00000380152	stop_gained	HIGH	HC	NA	NA	ENSP00000369497.3:p.Gln1037Ter	ENST00000380152.8:c.3109C>T	36	NA	NA	NA	NA	NA	NA	NA	NA	NA	NA	NA	NA	46375	["Medulloblastoma|Malignant_tumor_of_prostate|Hereditary_breast_ovarian_cancer_syndrome|Malignant_tumor_of_breast|Wilms_tumor_1|Fanconi_anemia_complementation_group_D1|Breast-ovarian_cancer","_familial","_susceptibility_to","_2|Glioma_susceptibility_3|Pancreatic_cancer","_susceptibility_to","_2|Hereditary_cancer-predisposing_syndrome|Familial_cancer_of_breast|not_provided"]	Pathogenic	reviewed_by_expert_panel	[51161,1]	[0.9999804542433838,1.9545756616238615E-5]	51162	94.4
chr13:32337521	["CAAAAG","C"]	BRCA2	ENST00000380152	frameshift_variant	HIGH	HC	NA	NA	ENSP00000369497.3:p.Lys1057ThrfsTer8	ENST00000380152.8:c.3170_3174del	NA	NA	NA	NA	NA	NA	NA	NA	NA	NA	NA	NA	NA	46382	["Hereditary_breast_ovarian_cancer_syndrome|Malignant_tumor_of_breast|Breast-ovarian_cancer","_familial","_susceptibility_to","_2|Hereditary_cancer-predisposing_syndrome|Breast_and/or_ovarian_cancer|not_provided"]	Pathogenic	reviewed_by_expert_panel	[51161,1]	[0.9999804542433838,1.9545756616238615E-5]	51162	94.4
chr13:32337618	["C","CT"]	BRCA2	ENST00000380152	frameshift_variant	HIGH	HC	NA	NA	ENSP00000369497.3:p.Gln1089SerfsTer10	ENST00000380152.8:c.3264dup	NA	6.98e-06	0	0	0	0	7.33e-05	0	1	7.33e-05	13642	0	amr	46386	["Neoplasm_of_ovary|Hereditary_breast_ovarian_cancer_syndrome|Fanconi_anemia_complementation_group_D1|Breast-ovarian_cancer","_familial","_susceptibility_to","_2|Hereditary_cancer-predisposing_syndrome|Familial_cancer_of_breast|not_provided"]	Pathogenic	reviewed_by_expert_panel	[51158,4]	[0.999921816973535,7.818302646495446E-5]	51162	94.4
chr13:32338200	["CTG","C"]	BRCA2	ENST00000380152	frameshift_variant	HIGH	HC	NA	NA	ENSP00000369497.3:p.Val1283LysfsTer2	ENST00000380152.8:c.3847_3848del	NA	6.99e-05	0.000124	2.38e-05	0.00032	0	0	0	1	0.00032	3128	0	eas	46415	["Rhabdomyosarcoma|Breast_carcinoma|Neoplasm_of_ovary|Hereditary_breast_ovarian_cancer_syndrome|Malignant_tumor_of_breast|Fanconi_anemia_complementation_group_D1|Breast-ovarian_cancer","_familial","_susceptibility_to","_2|Hereditary_cancer-predisposing_syndrome|Familial_cancer_of_breast|Breast_and/or_ovarian_cancer|not_provided"]	Pathogenic	reviewed_by_expert_panel	[51159,3]	[0.9999413627301513,5.863726984871584E-5]	51162	86.8
chr13:32338277	["G","T"]	BRCA2	ENST00000380152	stop_gained	HIGH	HC	NA	NA	ENSP00000369497.3:p.Glu1308Ter	ENST00000380152.8:c.3922G>T	35	5.59e-05	0	2.38e-05	0	0	0.000513	0	7	0.000513	13638	0	amr	46423	["Hereditary_breast_ovarian_cancer_syndrome|Breast-ovarian_cancer","_familial","_susceptibility_to","_2|Hereditary_cancer-predisposing_syndrome|Familial_cancer_of_breast|not_provided"]	Pathogenic	reviewed_by_expert_panel	[51160,2]	[0.9999609084867676,3.909151323247723E-5]	51162	86.8
chr13:32338570	["TAAAG","T"]	BRCA2	ENST00000380152	frameshift_variant	HIGH	HC	NA	NA	ENSP00000369497.3:p.Lys1406AsnfsTer3	ENST00000380152.8:c.4218_4221del	NA	NA	NA	NA	NA	NA	NA	NA	NA	NA	NA	NA	NA	66282	["Hereditary_breast_ovarian_cancer_syndrome|Breast-ovarian_cancer","_familial","_susceptibility_to","_2|Hereditary_cancer-predisposing_syndrome|not_provided"]	Pathogenic	reviewed_by_expert_panel	[51161,1]	[0.9999804542433838,1.9545756616238615E-5]	51162	86.9
chr13:32338633	["A","AT"]	BRCA2	ENST00000380152	frameshift_variant	HIGH	HC	NA	NA	ENSP00000369497.3:p.Gln1429SerfsTer9	ENST00000380152.8:c.4284dup	NA	NA	NA	NA	NA	NA	NA	NA	NA	NA	NA	NA	NA	46448	["Hereditary_breast_ovarian_cancer_syndrome|Malignant_tumor_of_breast|Breast-ovarian_cancer","_familial","_susceptibility_to","_2|Hereditary_cancer-predisposing_syndrome|Breast_and/or_ovarian_cancer|not_provided"]	Pathogenic	reviewed_by_expert_panel	[51160,2]	[0.9999609084867676,3.909151323247723E-5]	51162	86.8
chr13:32338758	["CTGACA","C"]	BRCA2	ENST00000380152	frameshift_variant	HIGH	HC	NA	NA	ENSP00000369497.3:p.Asp1469LysfsTer11	ENST00000380152.8:c.4405_4409del	NA	NA	NA	NA	NA	NA	NA	NA	NA	NA	NA	NA	NA	46455	["Hereditary_breast_ovarian_cancer_syndrome|Breast-ovarian_cancer","_familial","_susceptibility_to","_2|Hereditary_cancer-predisposing_syndrome|not_provided"]	Pathogenic	reviewed_by_expert_panel	[51159,1]	[0.9999804534792807,1.954652071931196E-5]	51160	86.8
chr13:32338981	["G","GA"]	BRCA2	ENST00000380152	frameshift_variant	HIGH	HC	NA	NA	ENSP00000369497.3:p.Asn1544LysfsTer4	ENST00000380152.8:c.4631dup	NA	NA	NA	NA	NA	NA	NA	NA	NA	NA	NA	NA	NA	46468	["Hereditary_breast_ovarian_cancer_syndrome|Breast-ovarian_cancer","_familial","_susceptibility_to","_2|Hereditary_cancer-predisposing_syndrome|Breast_and/or_ovarian_cancer|not_provided"]	Pathogenic	reviewed_by_expert_panel	[51159,1]	[0.9999804534792807,1.954652071931196E-5]	51160	93.6
chr13:32338981	["GA","G"]	BRCA2	ENST00000380152	frameshift_variant	HIGH	HC	NA	NA	ENSP00000369497.3:p.Asn1544ThrfsTer24	ENST00000380152.8:c.4631del	NA	1.4e-05	0	0	0.000319	0	7.33e-05	0	1	0.000319	3134	0	eas	46469	["Hereditary_breast_ovarian_cancer_syndrome|Fanconi_anemia_complementation_group_D1|Breast-ovarian_cancer","_familial","_susceptibility_to","_2|Hereditary_cancer-predisposing_syndrome|not_provided"]	Pathogenic	reviewed_by_expert_panel	[51159,1]	[0.9999804534792807,1.954652071931196E-5]	51160	93.6
chr13:32338988	["CT","C"]	BRCA2	ENST00000380152	frameshift_variant	HIGH	HC	NA	NA	ENSP00000369497.3:p.Phe1546LeufsTer22	ENST00000380152.8:c.4638del	NA	NA	NA	NA	NA	NA	NA	NA	NA	NA	NA	NA	NA	46471	["Hereditary_breast_ovarian_cancer_syndrome|Breast-ovarian_cancer","_familial","_susceptibility_to","_2|Hereditary_cancer-predisposing_syndrome|Breast_and/or_ovarian_cancer|not_provided"]	Pathogenic	reviewed_by_expert_panel	[51161,1]	[0.9999804542433838,1.9545756616238615E-5]	51162	93.6
chr13:32339228	["GAA","G"]	BRCA2	ENST00000380152	frameshift_variant	HIGH	HC	NA	NA	ENSP00000369497.3:p.Asn1626SerfsTer12	ENST00000380152.8:c.4876_4877del	NA	6.98e-06	1.55e-05	0	0	0	0	0	1	1.55e-05	64544	0	nfe	46485	["Hereditary_breast_ovarian_cancer_syndrome|Breast-ovarian_cancer","_familial","_susceptibility_to","_2|Hereditary_cancer-predisposing_syndrome|Breast_and/or_ovarian_cancer|not_provided"]	Pathogenic	reviewed_by_expert_panel	[51161,1]	[0.9999804542433838,1.9545756616238615E-5]	51162	93.6
chr13:32339320	["C","G"]	BRCA2	ENST00000380152	stop_gained	HIGH	HC	NA	NA	ENSP00000369497.3:p.Tyr1655Ter	ENST00000380152.8:c.4965C>G	34	4.19e-05	9.29e-05	0	0	0	0	0	6	9.29e-05	64562	0	nfe	46492	["Medulloblastoma|Malignant_tumor_of_prostate|Neoplasm_of_ovary|Hereditary_breast_ovarian_cancer_syndrome|Malignant_tumor_of_breast|Wilms_tumor_1|Fanconi_anemia_complementation_group_D1|Breast-ovarian_cancer","_familial","_susceptibility_to","_2|Glioma_susceptibility_3|Pancreatic_cancer","_susceptibility_to","_2|Hereditary_cancer-predisposing_syndrome|Familial_cancer_of_breast|not_specified|not_provided"]	Pathogenic	reviewed_by_expert_panel	[51161,1]	[0.9999804542433838,1.9545756616238615E-5]	51162	93.6
chr13:32339421	["C","CA"]	BRCA2	ENST00000380152	frameshift_variant	HIGH	HC	NA	NA	ENSP00000369497.3:p.Trp1692MetfsTer3	ENST00000380152.8:c.5073dup	NA	2.1e-05	4.66e-05	0	0	0	0	0	3	4.66e-05	64436	0	nfe	46499	["Hereditary_breast_ovarian_cancer_syndrome|Carcinoma_of_pancreas|Breast-ovarian_cancer","_familial","_susceptibility_to","_1|Fanconi_anemia_complementation_group_D1|Breast-ovarian_cancer","_familial","_susceptibility_to","_2|Hereditary_cancer-predisposing_syndrome|Breast_and/or_ovarian_cancer|not_provided"]	Pathogenic	reviewed_by_expert_panel	[51157,5]	[0.9999022712169188,9.772878308119307E-5]	51162	93.6
chr13:32339482	["TTATG","T"]	BRCA2	ENST00000380152	frameshift_variant	HIGH	HC	NA	NA	ENSP00000369497.3:p.Tyr1710Ter	ENST00000380152.8:c.5130_5133del	NA	NA	NA	NA	NA	NA	NA	NA	NA	NA	NA	NA	NA	66443	["Hereditary_breast_ovarian_cancer_syndrome|Breast-ovarian_cancer","_familial","_susceptibility_to","_1|Breast-ovarian_cancer","_familial","_susceptibility_to","_2|Hereditary_cancer-predisposing_syndrome|not_provided"]	Pathogenic	reviewed_by_expert_panel	[51160,2]	[0.9999609084867676,3.909151323247723E-5]	51162	93.6
chr13:32339592	["C","CT"]	BRCA2	ENST00000380152	frameshift_variant	HIGH	HC	NA	NA	ENSP00000369497.3:p.Asn1747Ter	ENST00000380152.8:c.5238dup	NA	NA	NA	NA	NA	NA	NA	NA	NA	NA	NA	NA	NA	46510	["Hereditary_breast_ovarian_cancer_syndrome|Malignant_tumor_of_breast|Breast-ovarian_cancer","_familial","_susceptibility_to","_2|Hereditary_cancer-predisposing_syndrome|Familial_cancer_of_breast|Breast_and/or_ovarian_cancer|not_provided"]	Pathogenic	reviewed_by_expert_panel	[51160,2]	[0.9999609084867676,3.909151323247723E-5]	51162	93.6
chr13:32339699	["CAA","C"]	BRCA2	ENST00000380152	frameshift_variant	HIGH	HC	NA	NA	ENSP00000369497.3:p.Asn1784HisfsTer2	ENST00000380152.8:c.5350_5351del	NA	2.8e-05	4.65e-05	2.38e-05	0	0	0	0	3	4.65e-05	64504	0	nfe	46515	["Hereditary_breast_ovarian_cancer_syndrome|Malignant_tumor_of_breast|Fanconi_anemia_complementation_group_D1|Breast-ovarian_cancer","_familial","_susceptibility_to","_2|Hereditary_cancer-predisposing_syndrome|Breast_and/or_ovarian_cancer|BRCA2-Related_Disorders|not_provided"]	Pathogenic	reviewed_by_expert_panel	[51160,2]	[0.9999609084867676,3.909151323247723E-5]	51162	93.6
chr13:32339928	["CAATT","C"]	BRCA2	ENST00000380152	frameshift_variant	HIGH	HC	NA	NA	ENSP00000369497.3:p.Ile1859LysfsTer3	ENST00000380152.8:c.5576_5579del	NA	1.4e-05	0	2.38e-05	0.000319	0	0	0	1	0.000319	3130	0	eas	46531	["Hereditary_breast_ovarian_cancer_syndrome|Malignant_tumor_of_breast|Fanconi_anemia_complementation_group_D1|Breast-ovarian_cancer","_familial","_susceptibility_to","_2|Hereditary_cancer-predisposing_syndrome|Familial_cancer_of_breast|Breast_and/or_ovarian_cancer|not_provided"]	Pathogenic	reviewed_by_expert_panel	[51160,2]	[0.9999609084867676,3.909151323247723E-5]	51162	93.6
chr13:32339992	["GAATA","G"]	BRCA2	ENST00000380152	frameshift_variant	HIGH	HC	NA	NA	ENSP00000369497.3:p.Lys1881GlnfsTer27	ENST00000380152.8:c.5641_5644del	NA	NA	NA	NA	NA	NA	NA	NA	NA	NA	NA	NA	NA	66565	["Hereditary_breast_ovarian_cancer_syndrome|Breast-ovarian_cancer","_familial","_susceptibility_to","_2|Hereditary_cancer-predisposing_syndrome|Breast_and/or_ovarian_cancer|not_provided"]	Pathogenic	reviewed_by_expert_panel	[51161,1]	[0.9999804542433838,1.9545756616238615E-5]	51162	93.6
chr13:32340035	["T","TA"]	BRCA2	ENST00000380152	stop_gained	HIGH	HC	NA	NA	ENSP00000369497.3:p.Tyr1894Ter	ENST00000380152.8:c.5681dup	NA	NA	NA	NA	NA	NA	NA	NA	NA	NA	NA	NA	NA	46544	["Hereditary_breast_ovarian_cancer_syndrome|Breast-ovarian_cancer","_familial","_susceptibility_to","_2|Hereditary_cancer-predisposing_syndrome|Familial_cancer_of_breast|not_provided"]	Pathogenic	reviewed_by_expert_panel	[51161,1]	[0.9999804542433838,1.9545756616238615E-5]	51162	93.6
chr13:32340105	["C","G"]	BRCA2	ENST00000380152	stop_gained	HIGH	HC	NA	NA	ENSP00000369497.3:p.Ser1917Ter	ENST00000380152.8:c.5750C>G	37	NA	NA	NA	NA	NA	NA	NA	NA	NA	NA	NA	NA	463098	["Hereditary_breast_ovarian_cancer_syndrome"]	Pathogenic	criteria_provided_single_submitter	[51161,1]	[0.9999804542433838,1.9545756616238615E-5]	51162	93.6
chr13:32340219	["C","A"]	BRCA2	ENST00000380152	stop_gained	HIGH	HC	NA	NA	ENSP00000369497.3:p.Ser1955Ter	ENST00000380152.8:c.5864C>A	35	6.98e-06	0	0	0.000319	0	0	0	1	0.000319	3130	0	eas	66622	["Hereditary_breast_ovarian_cancer_syndrome|Malignant_tumor_of_breast|Breast-ovarian_cancer","_familial","_susceptibility_to","_2|Hereditary_cancer-predisposing_syndrome|Familial_cancer_of_breast|not_specified|Breast_and/or_ovarian_cancer|not_provided"]	Pathogenic	reviewed_by_expert_panel	[51161,1]	[0.9999804542433838,1.9545756616238615E-5]	51162	93.6
chr13:32340300	["GT","G"]	BRCA2	ENST00000380152	frameshift_variant	HIGH	HC	NA	NA	ENSP00000369497.3:p.Ser1982ArgfsTer22	ENST00000380152.8:c.5946del	NA	0.000181	9.3e-05	0	0	0	0	0	6	9.3e-05	64544	0	nfe	24364	["Breast_neoplasm|Neoplasm_of_ovary|Hereditary_breast_ovarian_cancer_syndrome|Fanconi_anemia_complementation_group_D1|Breast-ovarian_cancer","_familial","_susceptibility_to","_2|Pancreatic_cancer","_susceptibility_to","_2|Hereditary_cancer-predisposing_syndrome|Familial_cancer_of_breast|Breast_and/or_ovarian_cancer|BRCA2-Related_Disorders|not_provided"]	Pathogenic	reviewed_by_expert_panel	[51159,3]	[0.9999413627301513,5.863726984871584E-5]	51162	93.5
chr13:32340354	["T","TTATAATCTTCAGCCGACCGATGATGGGAAACAGATTTA"]	BRCA2	ENST00000380152	frameshift_variant	HIGH	HC	NA	NA	ENSP00000369497.3:p.Ser2001IlefsTer16	ENST00000380152.8:c.6000_6001insATAATCTTCAGCCGACCGATGATGGGAAACAGATTTAT	NA	NA	NA	NA	NA	NA	NA	NA	NA	NA	NA	NA	NA	NA	NA	NA	NA	[51155,1]	[0.9999804519508954,1.954804910469935E-5]	51156	93.3
chr13:32340629	["CTT","C"]	BRCA2	ENST00000380152	frameshift_variant	HIGH	HC	NA	NA	ENSP00000369497.3:p.Leu2092ProfsTer7	ENST00000380152.8:c.6275_6276del	NA	2.79e-05	4.65e-05	0	0	0	7.33e-05	0	1	7.33e-05	13644	0	amr	24357	["Hereditary_breast_ovarian_cancer_syndrome|Breast-ovarian_cancer","_familial","_susceptibility_to","_2|Hereditary_cancer-predisposing_syndrome|not_specified|Breast_and/or_ovarian_cancer|not_provided"]	Pathogenic	reviewed_by_expert_panel	[51159,3]	[0.9999413627301513,5.863726984871584E-5]	51162	93.4
chr13:32340685	["TAA","T"]	BRCA2	ENST00000380152	frameshift_variant	HIGH	HC	NA	NA	ENSP00000369497.3:p.Lys2111GlufsTer17	ENST00000380152.8:c.6331_6332del	NA	NA	NA	NA	NA	NA	NA	NA	NA	NA	NA	NA	NA	150782	["Hereditary_breast_ovarian_cancer_syndrome|Breast-ovarian_cancer","_familial","_susceptibility_to","_2|Hereditary_cancer-predisposing_syndrome|not_provided"]	Pathogenic	reviewed_by_expert_panel	[51161,1]	[0.9999804542433838,1.9545756616238615E-5]	51162	93.4
chr13:32340746	["AAATT","A"]	BRCA2	ENST00000380152	frameshift_variant	HIGH	HC	NA	NA	ENSP00000369497.3:p.Lys2131AsnfsTer5	ENST00000380152.8:c.6393_6396del	NA	NA	NA	NA	NA	NA	NA	NA	NA	NA	NA	NA	NA	66748	["Hereditary_breast_ovarian_cancer_syndrome|Breast-ovarian_cancer","_familial","_susceptibility_to","_2|Hereditary_cancer-predisposing_syndrome|not_provided"]	Pathogenic	reviewed_by_expert_panel	[51161,1]	[0.9999804542433838,1.9545756616238615E-5]	51162	93.4
chr13:32340756	["ATAACT","A"]	BRCA2	ENST00000380152	frameshift_variant	HIGH	HC	NA	NA	ENSP00000369497.3:p.Asn2135LysfsTer3	ENST00000380152.8:c.6405_6409del	NA	1.4e-05	1.55e-05	0	0	0	7.32e-05	0	1	7.32e-05	13664	0	amr	46599	["Breast_carcinoma|Breast_neoplasm|Hereditary_breast_ovarian_cancer_syndrome|Breast-ovarian_cancer","_familial","_susceptibility_to","_1|Breast-ovarian_cancer","_familial","_susceptibility_to","_2|Hereditary_cancer-predisposing_syndrome|Familial_cancer_of_breast|Cancer_of_the_pancreas|not_specified|Breast_and/or_ovarian_cancer|BRCA2-Related_Disorders|not_provided"]	Pathogenic	reviewed_by_expert_panel	[51155,1]	[0.9999804519508954,1.954804910469935E-5]	51156	93.4
chr13:32340799	["TATTAA","T"]	BRCA2	ENST00000380152	frameshift_variant	HIGH	HC	NA	NA	ENSP00000369497.3:p.Ile2149SerfsTer25	ENST00000380152.8:c.6446_6450del	NA	NA	NA	NA	NA	NA	NA	NA	NA	NA	NA	NA	NA	66770	["Hereditary_breast_ovarian_cancer_syndrome|Breast-ovarian_cancer","_familial","_susceptibility_to","_2|Hereditary_cancer-predisposing_syndrome|not_provided"]	Pathogenic	reviewed_by_expert_panel	[51161,1]	[0.9999804542433838,1.9545756616238615E-5]	51162	93.4
chr13:32340826	["AT","A"]	BRCA2	ENST00000380152	frameshift_variant	HIGH	HC	NA	NA	ENSP00000369497.3:p.Gln2159AsnfsTer9	ENST00000380152.8:c.6474del	NA	NA	NA	NA	NA	NA	NA	NA	NA	NA	NA	NA	NA	NA	NA	NA	NA	[51161,1]	[0.9999804542433838,1.9545756616238615E-5]	51162	93.4
chr13:32340836	["GACAA","G"]	BRCA2	ENST00000380152	frameshift_variant	HIGH	HC	NA	NA	ENSP00000369497.3:p.Lys2162AsnfsTer5	ENST00000380152.8:c.6486_6489del	NA	2.09e-05	4.65e-05	0	0	0	0	0	3	4.65e-05	64554	0	nfe	46604	["Breast_carcinoma|Hereditary_breast_ovarian_cancer_syndrome|Breast-ovarian_cancer","_familial","_susceptibility_to","_2|Hereditary_cancer-predisposing_syndrome|not_specified|Breast_and/or_ovarian_cancer|not_provided"]	Pathogenic	reviewed_by_expert_panel	[51161,1]	[0.9999804542433838,1.9545756616238615E-5]	51162	93.4
chr13:32340951	["CTT","C"]	BRCA2	ENST00000380152	frameshift_variant	HIGH	HC	NA	NA	ENSP00000369497.3:p.Ser2201Ter	ENST00000380152.8:c.6600_6601del	NA	NA	NA	NA	NA	NA	NA	NA	NA	NA	NA	NA	NA	66799	["Hereditary_breast_ovarian_cancer_syndrome|Breast-ovarian_cancer","_familial","_susceptibility_to","_2|Hereditary_cancer-predisposing_syndrome|not_provided"]	Pathogenic	reviewed_by_expert_panel	[51161,1]	[0.9999804542433838,1.9545756616238615E-5]	51162	88
chr13:32340996	["CT","C"]	BRCA2	ENST00000380152	frameshift_variant	HIGH	HC	NA	NA	ENSP00000369497.3:p.Tyr2215ThrfsTer14	ENST00000380152.8:c.6643del	NA	NA	NA	NA	NA	NA	NA	NA	NA	NA	NA	NA	NA	66813	["Hereditary_breast_ovarian_cancer_syndrome|Breast-ovarian_cancer","_familial","_susceptibility_to","_2|Hereditary_cancer-predisposing_syndrome|Breast_and/or_ovarian_cancer|not_provided"]	Pathogenic	reviewed_by_expert_panel	[51161,1]	[0.9999804542433838,1.9545756616238615E-5]	51162	88
chr13:32341108	["TTC","T"]	BRCA2	ENST00000380152	frameshift_variant	HIGH	HC	NA	NA	ENSP00000369497.3:p.Leu2253PhefsTer7	ENST00000380152.8:c.6757_6758del	NA	NA	NA	NA	NA	NA	NA	NA	NA	NA	NA	NA	NA	66845	["Hereditary_breast_ovarian_cancer_syndrome|Breast-ovarian_cancer","_familial","_susceptibility_to","_2|Hereditary_cancer-predisposing_syndrome|not_provided"]	Pathogenic	reviewed_by_expert_panel	[51161,1]	[0.9999804542433838,1.9545756616238615E-5]	51162	88
chr13:32346830	["CAATA","C"]	BRCA2	ENST00000380152	frameshift_variant	HIGH	HC	NA	NA	ENSP00000369497.3:p.Ile2315LysfsTer12	ENST00000380152.8:c.6944_6947del	NA	NA	NA	NA	NA	NA	NA	NA	NA	NA	NA	NA	NA	46631	["Hereditary_breast_ovarian_cancer_syndrome|Breast-ovarian_cancer","_familial","_susceptibility_to","_2|Hereditary_cancer-predisposing_syndrome|not_provided"]	Pathogenic	reviewed_by_expert_panel	[51161,1]	[0.9999804542433838,1.9545756616238615E-5]	51162	64.8
chr13:32346841	["C","T"]	BRCA2	ENST00000380152	stop_gained	HIGH	HC	NA	NA	ENSP00000369497.3:p.Arg2318Ter	ENST00000380152.8:c.6952C>T	41	NA	NA	NA	NA	NA	NA	NA	NA	NA	NA	NA	NA	46632	["Medulloblastoma|Breast_neoplasm|Malignant_tumor_of_prostate|Neoplasm_of_ovary|Hereditary_breast_ovarian_cancer_syndrome|Wilms_tumor_1|Fanconi_anemia_complementation_group_D1|Breast-ovarian_cancer","_familial","_susceptibility_to","_2|Glioma_susceptibility_3|Pancreatic_cancer","_susceptibility_to","_2|Hereditary_cancer-predisposing_syndrome|Familial_cancer_of_breast|not_provided"]	Pathogenic	reviewed_by_expert_panel	[51161,1]	[0.9999804542433838,1.9545756616238615E-5]	51162	64.8
chr13:32354986	["C","G"]	BRCA2	ENST00000380152	stop_gained	HIGH	LC	NA	NA	ENSP00000369497.3:p.Ser2378Ter	ENST00000380152.8:c.7133C>G	35	NA	NA	NA	NA	NA	NA	NA	NA	NA	NA	NA	NA	46641	["Rhabdomyosarcoma|Hereditary_breast_ovarian_cancer_syndrome|Breast-ovarian_cancer","_familial","_susceptibility_to","_2|Hereditary_cancer-predisposing_syndrome|not_provided"]	Pathogenic	reviewed_by_expert_panel	[51161,1]	[0.9999804542433838,1.9545756616238615E-5]	51162	98.7
chr13:32355265	["CAA","C"]	BRCA2	ENST00000380152	frameshift_variant	HIGH	HC	NA	NA	ENSP00000369497.3:p.Lys2472ValfsTer2	ENST00000380152.8:c.7414_7415del	NA	NA	NA	NA	NA	NA	NA	NA	NA	NA	NA	NA	NA	46650	["Hereditary_breast_ovarian_cancer_syndrome|Breast-ovarian_cancer","_familial","_susceptibility_to","_2|Hereditary_cancer-predisposing_syndrome"]	Pathogenic	reviewed_by_expert_panel	[51161,1]	[0.9999804542433838,1.9545756616238615E-5]	51162	73.5
chr13:32356550	["C","T"]	BRCA2	ENST00000380152	stop_gained	HIGH	HC	NA	NA	ENSP00000369497.3:p.Arg2520Ter	ENST00000380152.8:c.7558C>T	39	1.4e-05	0	4.76e-05	0	0	0	0	2	4.76e-05	42046	0	afr	67021	["Breast_neoplasm|Hereditary_breast_ovarian_cancer_syndrome|Malignant_tumor_of_breast|Breast-ovarian_cancer","_familial","_susceptibility_to","_1|Breast-ovarian_cancer","_familial","_susceptibility_to","_2|Hereditary_cancer-predisposing_syndrome|Familial_cancer_of_breast|Breast_and/or_ovarian_cancer|not_provided"]	Pathogenic	reviewed_by_expert_panel	[51161,1]	[0.9999804542433838,1.9545756616238615E-5]	51162	95.3
chr13:32357741	["G","A"]	BRCA2	ENST00000380152	splice_acceptor_variant	HIGH	HC	NA	NA	NA	ENST00000380152.8:c.7618-1G>A	26.4	NA	NA	NA	NA	NA	NA	NA	NA	NA	NA	NA	NA	46666	["Hereditary_breast_ovarian_cancer_syndrome|Breast-ovarian_cancer","_familial","_susceptibility_to","_2|Hereditary_cancer-predisposing_syndrome|Familial_cancer_of_breast|not_provided"]	Pathogenic	reviewed_by_expert_panel	[51161,1]	[0.9999804542433838,1.9545756616238615E-5]	51162	83.8
chr13:32362595	["G","C"]	BRCA2	ENST00000380152	missense_variant	MODERATE	NA	deleterious	probably_damaging	ENSP00000369497.3:p.Trp2626Cys	ENST00000380152.8:c.7878G>C	35	NA	NA	NA	NA	NA	NA	NA	NA	NA	NA	NA	NA	46681	["Hereditary_breast_ovarian_cancer_syndrome|Malignant_tumor_of_breast|Breast-ovarian_cancer","_familial","_susceptibility_to","_2|Hereditary_cancer-predisposing_syndrome|Breast_and/or_ovarian_cancer|not_provided"]	Pathogenic	reviewed_by_expert_panel	[51161,1]	[0.9999804542433838,1.9545756616238615E-5]	51162	100
chr13:32363369	["G","C"]	BRCA2	ENST00000380152	missense_variant	MODERATE	NA	deleterious	probably_damaging	ENSP00000369497.3:p.Asp2723His	ENST00000380152.8:c.8167G>C	29.9	6.98e-06	1.55e-05	0	0	0	0	0	1	1.55e-05	64576	0	nfe	67183	["Medulloblastoma|Malignant_tumor_of_prostate|Hereditary_breast_ovarian_cancer_syndrome|Carcinoma_of_pancreas|Malignant_tumor_of_breast|Wilms_tumor_1|Fanconi_anemia_complementation_group_D1|Breast-ovarian_cancer","_familial","_susceptibility_to","_2|Glioma_susceptibility_3|Pancreatic_cancer","_susceptibility_to","_2|Hereditary_cancer-predisposing_syndrome|Familial_cancer_of_breast|not_specified|Breast_and/or_ovarian_cancer|not_provided"]	Pathogenic	reviewed_by_expert_panel	[51161,1]	[0.9999804542433838,1.9545756616238615E-5]	51162	88.5
chr13:32379401	["G","T"]	BRCA2	ENST00000380152	stop_gained	HIGH	HC	NA	NA	ENSP00000369497.3:p.Glu2947Ter	ENST00000380152.8:c.8839G>T	46	NA	NA	NA	NA	NA	NA	NA	NA	NA	NA	NA	NA	97213	["Hereditary_breast_ovarian_cancer_syndrome|Breast-ovarian_cancer","_familial","_susceptibility_to","_2|Hereditary_cancer-predisposing_syndrome|not_provided"]	Pathogenic	reviewed_by_expert_panel	[51161,1]	[0.9999804542433838,1.9545756616238615E-5]	51162	83.2
chr13:32379464	["AC","A"]	BRCA2	ENST00000380152	frameshift_variant	HIGH	HC	NA	NA	ENSP00000369497.3:p.Val2969CysfsTer7	ENST00000380152.8:c.8904del	NA	1.4e-05	3.1e-05	0	0	0	0	0	2	3.1e-05	64582	0	nfe	46748	["Hereditary_breast_ovarian_cancer_syndrome|Malignant_tumor_of_breast|Breast-ovarian_cancer","_familial","_susceptibility_to","_2|Hereditary_cancer-predisposing_syndrome|not_specified|Breast_and/or_ovarian_cancer|not_provided"]	Pathogenic	reviewed_by_expert_panel	[51160,2]	[0.9999609084867676,3.909151323247723E-5]	51162	83
chr13:32398209	["TTGTA","T"]	BRCA2	ENST00000380152	frameshift_variant	HIGH	LC	NA	NA	ENSP00000369497.3:p.Cys3233TrpfsTer15	ENST00000380152.8:c.9699_9702del	NA	2.79e-05	4.65e-05	0	0	0	7.32e-05	0	1	7.32e-05	13660	0	amr	46816	["Hereditary_breast_ovarian_cancer_syndrome|Malignant_tumor_of_breast|Breast-ovarian_cancer","_familial","_susceptibility_to","_2|Hereditary_cancer-predisposing_syndrome|Familial_cancer_of_breast|Inborn_genetic_diseases|not_specified|Genetic_non-acquired_premature_ovarian_failure|not_provided"]	Pathogenic	reviewed_by_expert_panel	[51159,3]	[0.9999413627301513,5.863726984871584E-5]	51162	91.6
chr16:23603471	["G","C"]	PALB2	ENST00000261584	stop_gained	HIGH	HC	NA	NA	ENSP00000261584.4:p.Tyr1183Ter	ENST00000261584.9:c.3549C>G	35	6.98e-06	0	2.38e-05	0	0	0	0	1	2.38e-05	41998	0	afr	16284	["Fanconi_anemia_complementation_group_N|Pancreatic_cancer","_susceptibility_to","_3|Hereditary_cancer-predisposing_syndrome|Familial_cancer_of_breast|Breast_cancer","_susceptibility_to|not_specified|PALB2-Related_Disorders|not_provided"]	Pathogenic/Likely_pathogenic	criteria_provided_multiple_submitters_no_conflicts	[51158,2]	[0.9999609069585613,3.909304143862392E-5]	51160	84.9
chr16:23603471	["G","T"]	PALB2	ENST00000261584	stop_gained	HIGH	HC	NA	NA	ENSP00000261584.4:p.Tyr1183Ter	ENST00000261584.9:c.3549C>A	35	NA	NA	NA	NA	NA	NA	NA	NA	NA	NA	NA	NA	133601	["Tracheoesophageal_fistula|Hereditary_breast_ovarian_cancer_syndrome|Fanconi_anemia_complementation_group_N|Pancreatic_cancer","_susceptibility_to","_3|Hereditary_cancer-predisposing_syndrome|Familial_cancer_of_breast|not_provided"]	Pathogenic	criteria_provided_multiple_submitters_no_conflicts	[51157,1]	[0.9999804527151178,1.954728488212987E-5]	51158	84.9
chr16:23603563	["G","GT"]	PALB2	ENST00000261584	frameshift_variant	HIGH	HC	NA	NA	ENSP00000261584.4:p.Pro1153ThrfsTer4	ENST00000261584.9:c.3456dup	NA	NA	NA	NA	NA	NA	NA	NA	NA	NA	NA	NA	NA	133599	["Hereditary_cancer-predisposing_syndrome|Familial_cancer_of_breast|not_provided"]	Pathogenic	criteria_provided_multiple_submitters_no_conflicts	[51161,1]	[0.9999804542433838,1.9545756616238615E-5]	51162	85
chr16:23603657	["AC","A"]	PALB2	ENST00000261584	frameshift_variant	HIGH	HC	NA	NA	ENSP00000261584.4:p.Gly1121ValfsTer3	ENST00000261584.9:c.3362del	NA	NA	NA	NA	NA	NA	NA	NA	NA	NA	NA	NA	NA	132249	["Hereditary_breast_ovarian_cancer_syndrome|Malignant_tumor_of_breast|Hereditary_cancer-predisposing_syndrome|Familial_cancer_of_breast|Breast_and/or_ovarian_cancer|not_provided"]	Pathogenic/Likely_pathogenic	criteria_provided_multiple_submitters_no_conflicts	[51160,2]	[0.9999609084867676,3.909151323247723E-5]	51162	85
chr16:23607958	["G","A"]	PALB2	ENST00000261584	stop_gained	HIGH	HC	NA	NA	ENSP00000261584.4:p.Arg1086Ter	ENST00000261584.9:c.3256C>T	35	NA	NA	NA	NA	NA	NA	NA	NA	NA	NA	NA	NA	132239	["Hereditary_breast_ovarian_cancer_syndrome|Pancreatic_cancer","_susceptibility_to","_3|Hereditary_cancer-predisposing_syndrome|Familial_cancer_of_breast|PALB2-Related_Disorders|not_provided"]	Pathogenic/Likely_pathogenic	criteria_provided_multiple_submitters_no_conflicts	[51155,3]	[0.9999413581453536,5.864185464638962E-5]	51158	96.2
chr16:23614088	["AT","A"]	PALB2	ENST00000261584	frameshift_variant	HIGH	HC	NA	NA	ENSP00000261584.4:p.Asn1039IlefsTer2	ENST00000261584.9:c.3116del	NA	1.4e-05	3.1e-05	0	0	0	0	0	2	3.1e-05	64566	0	nfe	132225	["Malignant_tumor_of_breast|Fanconi_anemia_complementation_group_N|Pancreatic_cancer","_susceptibility_to","_3|Hereditary_cancer-predisposing_syndrome|Familial_cancer_of_breast|Breast_cancer","_susceptibility_to|not_provided"]	Pathogenic/Likely_pathogenic	criteria_provided_multiple_submitters_no_conflicts	[51160,2]	[0.9999609084867676,3.909151323247723E-5]	51162	83.3
chr16:23621362	["C","T"]	PALB2	ENST00000261584	stop_gained	HIGH	HC	NA	NA	ENSP00000261584.4:p.Trp1038Ter	ENST00000261584.9:c.3113G>A	39	2.09e-05	3.1e-05	2.38e-05	0	0	0	0	2	3.1e-05	64568	0	nfe	132221	["Hereditary_breast_ovarian_cancer_syndrome|Malignant_tumor_of_breast|Fanconi_anemia_complementation_group_N|Pancreatic_cancer","_susceptibility_to","_3|Hereditary_cancer-predisposing_syndrome|Familial_cancer_of_breast|Breast_cancer","_susceptibility_to|PALB2-Related_Disorders|not_provided"]	Pathogenic/Likely_pathogenic	criteria_provided_multiple_submitters_no_conflicts	[51157,5]	[0.9999022712169188,9.772878308119307E-5]	51162	94.6
chr16:23621426	["CA","C"]	PALB2	ENST00000261584	frameshift_variant	HIGH	HC	NA	NA	ENSP00000261584.4:p.Phe1016LeufsTer17	ENST00000261584.9:c.3048del	NA	NA	NA	NA	NA	NA	NA	NA	NA	NA	NA	NA	NA	132217	["Hereditary_breast_ovarian_cancer_syndrome|Hereditary_cancer-predisposing_syndrome|Familial_cancer_of_breast|not_provided"]	Pathogenic/Likely_pathogenic	criteria_provided_multiple_submitters_no_conflicts	[51161,1]	[0.9999804542433838,1.9545756616238615E-5]	51162	94.6
chr16:23626272	["C","T"]	PALB2	ENST00000261584	stop_gained	HIGH	HC	NA	NA	ENSP00000261584.4:p.Trp904Ter	ENST00000261584.9:c.2712G>A	38	NA	NA	NA	NA	NA	NA	NA	NA	NA	NA	NA	NA	150767	["Hereditary_cancer-predisposing_syndrome|Familial_cancer_of_breast|not_provided"]	Pathogenic	criteria_provided_multiple_submitters_no_conflicts	[51161,1]	[0.9999804542433838,1.9545756616238615E-5]	51162	86.3
chr16:23634999	["CT","C"]	PALB2	ENST00000261584	frameshift_variant	HIGH	HC	NA	NA	ENSP00000261584.4:p.Arg516GlufsTer45	ENST00000261584.9:c.1546del	NA	NA	NA	NA	NA	NA	NA	NA	NA	NA	NA	NA	NA	150899	["Hereditary_cancer-predisposing_syndrome|Familial_cancer_of_breast|not_provided"]	Pathogenic	criteria_provided_multiple_submitters_no_conflicts	[51161,1]	[0.9999804542433838,1.9545756616238615E-5]	51162	82.5
chr16:23635122	["G","T"]	PALB2	ENST00000261584	stop_gained	HIGH	HC	NA	NA	ENSP00000261584.4:p.Ser475Ter	ENST00000261584.9:c.1424C>A	35	NA	NA	NA	NA	NA	NA	NA	NA	NA	NA	NA	NA	377404	["not_provided"]	Pathogenic	criteria_provided_single_submitter	[51159,1]	[0.9999804534792807,1.954652071931196E-5]	51160	82.6
chr16:23635492	["CTGTT","C"]	PALB2	ENST00000261584	frameshift_variant	HIGH	HC	NA	NA	ENSP00000261584.4:p.Thr351ArgfsTer4	ENST00000261584.9:c.1050_1053del	NA	6.98e-06	0	2.38e-05	0	0	0	0	1	2.38e-05	42018	0	afr	132096	["Malignant_tumor_of_breast|Hereditary_cancer-predisposing_syndrome|Familial_cancer_of_breast|not_provided"]	Pathogenic	criteria_provided_multiple_submitters_no_conflicts	[51161,1]	[0.9999804542433838,1.9545756616238615E-5]	51162	82.6
chr16:23635519	["G","A"]	PALB2	ENST00000261584	stop_gained	HIGH	HC	NA	NA	ENSP00000261584.4:p.Gln343Ter	ENST00000261584.9:c.1027C>T	35	NA	NA	NA	NA	NA	NA	NA	NA	NA	NA	NA	NA	132093	["Hereditary_cancer-predisposing_syndrome|Familial_cancer_of_breast|Breast_cancer","_susceptibility_to|not_provided"]	Pathogenic	criteria_provided_multiple_submitters_no_conflicts	[51161,1]	[0.9999804542433838,1.9545756616238615E-5]	51162	82.6
chr16:23635787	["T","TA"]	PALB2	ENST00000261584	frameshift_variant	HIGH	HC	NA	NA	ENSP00000261584.4:p.Ser254IlefsTer3	ENST00000261584.9:c.758dup	NA	1.4e-05	3.1e-05	0	0	0	0	0	2	3.1e-05	64566	0	nfe	132279	["Hereditary_breast_ovarian_cancer_syndrome|Fanconi_anemia_complementation_group_N|Hereditary_cancer-predisposing_syndrome|Familial_cancer_of_breast|not_provided"]	Pathogenic/Likely_pathogenic	criteria_provided_multiple_submitters_no_conflicts	[51157,5]	[0.9999022712169188,9.772878308119307E-5]	51162	82.7
chr16:23636035	["ATC","A"]	PALB2	ENST00000261584	frameshift_variant	HIGH	HC	NA	NA	ENSP00000261584.4:p.Arg170IlefsTer14	ENST00000261584.9:c.509_510del	NA	1.4e-05	3.1e-05	0	0	0	0	0	2	3.1e-05	64548	0	nfe	132267	["Breast_carcinoma|Carcinoma_of_pancreas|Malignant_tumor_of_breast|Pancreatic_cancer","_susceptibility_to","_3|Hereditary_cancer-predisposing_syndrome|Familial_cancer_of_breast|Breast_cancer","_susceptibility_to|not_specified|Breast_and/or_ovarian_cancer|PALB2-Related_Disorders|not_provided"]	Pathogenic/Likely_pathogenic	criteria_provided_multiple_submitters_no_conflicts	[51161,1]	[0.9999804542433838,1.9545756616238615E-5]	51162	82.7
chr16:23636144	["G","GCTGTC"]	PALB2	ENST00000261584	frameshift_variant	HIGH	HC	NA	NA	ENSP00000261584.4:p.Asp134GlufsTer45	ENST00000261584.9:c.401_402insGACAG	NA	NA	NA	NA	NA	NA	NA	NA	NA	NA	NA	NA	NA	NA	NA	NA	NA	[51149,1]	[0.999980449657869,1.9550342130987292E-5]	51150	82.2
chr16:23636319	["AT","A"]	PALB2	ENST00000261584	frameshift_variant	HIGH	HC	NA	NA	ENSP00000261584.4:p.Ile76TyrfsTer101	ENST00000261584.9:c.226del	NA	6.99e-06	0	2.38e-05	0	0	0	0	1	2.38e-05	41994	0	afr	152122	["Fanconi_anemia_complementation_group_N|Pancreatic_cancer","_susceptibility_to","_3|BAP1-related_tumor_predisposition_syndrome|Hereditary_cancer-predisposing_syndrome|Familial_cancer_of_breast|Breast_cancer","_susceptibility_to|not_provided"]	Pathogenic/Likely_pathogenic	criteria_provided_multiple_submitters_no_conflicts	[51145,1]	[0.999980448128886,1.9551871114065616E-5]	51146	81.6
chr16:23636336	["T","C"]	PALB2	ENST00000261584	splice_acceptor_variant	HIGH	HC	NA	NA	NA	ENST00000261584.9:c.212-2A>G	22.6	2.1e-05	3.1e-05	2.38e-05	0	0	0	0	2	3.1e-05	64532	0	nfe	180752	["Fanconi_anemia_complementation_group_N|Hereditary_cancer-predisposing_syndrome|Familial_cancer_of_breast|not_provided"]	Pathogenic/Likely_pathogenic	criteria_provided_multiple_submitters_no_conflicts	[51141,1]	[0.9999804465996637,1.9553400336318485E-5]	51142	80.6
chr16:23637865	["G","A"]	PALB2	ENST00000261584	stop_gained	HIGH	HC	NA	NA	ENSP00000261584.4:p.Gln66Ter	ENST00000261584.9:c.196C>T	29.3	6.98e-06	0	2.38e-05	0	0	0	0	1	2.38e-05	42050	0	afr	132139	["Hereditary_breast_ovarian_cancer_syndrome|Hereditary_cancer-predisposing_syndrome|Familial_cancer_of_breast|Breast_and/or_ovarian_cancer|not_provided"]	Pathogenic/Likely_pathogenic	criteria_provided_multiple_submitters_no_conflicts	[51161,1]	[0.9999804542433838,1.9545756616238615E-5]	51162	92.2
chr16:23637885	["GACAA","G"]	PALB2	ENST00000261584	frameshift_variant	HIGH	HC	NA	NA	ENSP00000261584.4:p.Gln60ArgfsTer7	ENST00000261584.9:c.172_175del	NA	3.49e-05	0	9.52e-05	0	0	0	0	4	9.52e-05	42014	0	afr	132133	["Hereditary_breast_ovarian_cancer_syndrome|Colorectal_cancer|Fanconi_anemia_complementation_group_N|Pancreatic_cancer","_susceptibility_to","_3|Hereditary_cancer-predisposing_syndrome|Familial_cancer_of_breast|Breast_and/or_ovarian_cancer|not_provided"]	Pathogenic/Likely_pathogenic	criteria_provided_multiple_submitters_no_conflicts	[51161,1]	[0.9999804542433838,1.9545756616238615E-5]	51162	92.2
chr17:43045711	["G","GT"]	BRCA1	ENST00000357654	stop_gained	HIGH	HC	NA	NA	ENSP00000350283.3:p.Tyr1853Ter	ENST00000357654.9:c.5558dup	NA	6.98e-06	1.55e-05	0	0	0	0	0	1	1.55e-05	64552	0	nfe	70295	["Hereditary_breast_ovarian_cancer_syndrome|Breast-ovarian_cancer","_familial","_susceptibility_to","_1|Hereditary_cancer-predisposing_syndrome|not_provided"]	Pathogenic	reviewed_by_expert_panel	[51161,1]	[0.9999804542433838,1.9545756616238615E-5]	51162	93.7
chr17:43045788	["ACATCTGCC","A"]	BRCA1	ENST00000357654	frameshift_variant	HIGH	HC	NA	NA	ENSP00000350283.3:p.Gly1825ValfsTer2	ENST00000357654.9:c.5474_5481del	NA	NA	NA	NA	NA	NA	NA	NA	NA	NA	NA	NA	NA	180816	["Hereditary_breast_ovarian_cancer_syndrome|Breast-ovarian_cancer","_familial","_susceptibility_to","_1|Hereditary_cancer-predisposing_syndrome|not_provided"]	Pathogenic	reviewed_by_expert_panel	[51161,1]	[0.9999804542433838,1.9545756616238615E-5]	51162	93.7
chr17:43047700	["CACCCTGG","C"]	BRCA1	ENST00000357654	splice_acceptor_variant	HIGH	HC	NA	NA	NA	ENST00000357654.9:c.5407-4_5409del	NA	NA	NA	NA	NA	NA	NA	NA	NA	NA	NA	NA	NA	NA	NA	NA	NA	[51161,1]	[0.9999804542433838,1.9545756616238615E-5]	51162	81.9
chr17:43049182	["C","T"]	BRCA1	ENST00000357654	stop_gained	HIGH	HC	NA	NA	ENSP00000350283.3:p.Trp1782Ter	ENST00000357654.9:c.5345G>A	41	NA	NA	NA	NA	NA	NA	NA	NA	NA	NA	NA	NA	70211	["Hereditary_breast_ovarian_cancer_syndrome|Breast-ovarian_cancer","_familial","_susceptibility_to","_1|Hereditary_cancer-predisposing_syndrome|not_provided"]	Pathogenic	reviewed_by_expert_panel	[51161,1]	[0.9999804542433838,1.9545756616238615E-5]	51162	87.7
chr17:43057062	["T","TG"]	BRCA1	ENST00000357654	frameshift_variant	HIGH	HC	NA	NA	ENSP00000350283.3:p.Gln1756ProfsTer74	ENST00000357654.9:c.5266dup	NA	6.28e-05	7.74e-05	0	0	0	0	0.000465	5	7.74e-05	64578	0	nfe	32716	["Pancreatic_cancer","_susceptibility_to|Breast_neoplasm|Neoplasm_of_ovary|Hereditary_breast_ovarian_cancer_syndrome|Malignant_tumor_of_breast|Punctate_palmoplantar_keratoderma_type_2|Breast-ovarian_cancer","_familial","_susceptibility_to","_1|Hereditary_cancer-predisposing_syndrome|Familial_cancer_of_breast|Breast_and/or_ovarian_cancer|not_provided"]	Pathogenic	reviewed_by_expert_panel	[51160,2]	[0.9999609084867676,3.909151323247723E-5]	51162	88.6
chr17:43063946	["C","A"]	BRCA1	ENST00000357654	stop_gained	HIGH	HC	NA	NA	ENSP00000350283.3:p.Glu1694Ter	ENST00000357654.9:c.5080G>T	41	NA	NA	NA	NA	NA	NA	NA	NA	NA	NA	NA	NA	70054	["Hereditary_breast_ovarian_cancer_syndrome|Breast-ovarian_cancer","_familial","_susceptibility_to","_1|Hereditary_cancer-predisposing_syndrome|not_provided"]	Pathogenic	reviewed_by_expert_panel	[51161,1]	[0.9999804542433838,1.9545756616238615E-5]	51162	81.9
chr17:43070922	["A","C"]	BRCA1	ENST00000357654	splice_region_variant	LOW	NA	NA	NA	NA	ENST00000357654.9:c.4986+6T>G	19.8	NA	NA	NA	NA	NA	NA	NA	NA	NA	NA	NA	NA	70011	["Breast_carcinoma|Hereditary_breast_ovarian_cancer_syndrome|Malignant_tumor_of_breast|Breast-ovarian_cancer","_familial","_susceptibility_to","_1|Hereditary_cancer-predisposing_syndrome|Breast_and/or_ovarian_cancer|not_provided"]	Pathogenic	reviewed_by_expert_panel	[51160,2]	[0.9999609084867676,3.909151323247723E-5]	51162	104
chr17:43074347	["CAAGT","C"]	BRCA1	ENST00000357654	frameshift_variant	HIGH	HC	NA	NA	ENSP00000350283.3:p.Tyr1552CysfsTer6	ENST00000357654.9:c.4655_4658del	NA	NA	NA	NA	NA	NA	NA	NA	NA	NA	NA	NA	NA	69919	["Hereditary_breast_ovarian_cancer_syndrome|Breast-ovarian_cancer","_familial","_susceptibility_to","_1|Hereditary_cancer-predisposing_syndrome|not_provided"]	Pathogenic	reviewed_by_expert_panel	[51161,1]	[0.9999804542433838,1.9545756616238615E-5]	51162	95.8
chr17:43076575	["C","CT"]	BRCA1	ENST00000357654	frameshift_variant	HIGH	HC	NA	NA	ENSP00000350283.3:p.Ser1466LysfsTer10	ENST00000357654.9:c.4396dup	NA	NA	NA	NA	NA	NA	NA	NA	NA	NA	NA	NA	NA	487933	["Hereditary_breast_ovarian_cancer_syndrome|Breast-ovarian_cancer","_familial","_susceptibility_to","_1|Hereditary_cancer-predisposing_syndrome"]	Pathogenic/Likely_pathogenic	criteria_provided_multiple_submitters_no_conflicts	[51160,2]	[0.9999609084867676,3.909151323247723E-5]	51162	85.2
chr17:43082491	["G","A"]	BRCA1	ENST00000357654	stop_gained	HIGH	HC	NA	NA	ENSP00000350283.3:p.Gln1424Ter	ENST00000357654.9:c.4270C>T	43	NA	NA	NA	NA	NA	NA	NA	NA	NA	NA	NA	NA	261657	["Hereditary_breast_ovarian_cancer_syndrome|Breast-ovarian_cancer","_familial","_susceptibility_to","_1|Hereditary_cancer-predisposing_syndrome"]	Pathogenic	reviewed_by_expert_panel	[51161,1]	[0.9999804542433838,1.9545756616238615E-5]	51162	85.2
chr17:43091495	["CT","C"]	BRCA1	ENST00000357654	frameshift_variant	HIGH	HC	NA	NA	ENSP00000350283.3:p.Glu1346LysfsTer20	ENST00000357654.9:c.4035del	NA	4.19e-05	9.29e-05	0	0	0	0	0	6	9.29e-05	64582	0	nfe	46116	["Hereditary_breast_ovarian_cancer_syndrome|Breast-ovarian_cancer","_familial","_susceptibility_to","_1|Hereditary_cancer-predisposing_syndrome|Familial_cancer_of_breast|Breast_and/or_ovarian_cancer|not_provided"]	Pathogenic	reviewed_by_expert_panel	[51154,2]	[0.9999609039017906,3.90960982093987E-5]	51156	102
chr17:43091519	["T","A"]	BRCA1	ENST00000357654	stop_gained	HIGH	HC	NA	NA	ENSP00000350283.3:p.Lys1338Ter	ENST00000357654.9:c.4012A>T	35	NA	NA	NA	NA	NA	NA	NA	NA	NA	NA	NA	NA	NA	NA	NA	NA	[51159,1]	[0.9999804534792807,1.954652071931196E-5]	51160	102
chr17:43091783	["C","A"]	BRCA1	ENST00000357654	stop_gained	HIGH	HC	NA	NA	ENSP00000350283.3:p.Glu1250Ter	ENST00000357654.9:c.3748G>T	33	NA	NA	NA	NA	NA	NA	NA	NA	NA	NA	NA	NA	32711	["Hereditary_breast_ovarian_cancer_syndrome|Breast-ovarian_cancer","_familial","_susceptibility_to","_1|Hereditary_cancer-predisposing_syndrome|Familial_cancer_of_breast|not_specified|not_provided"]	Pathogenic	reviewed_by_expert_panel	[51125,3]	[0.9999413237365045,5.8676263495540605E-5]	51128	102
chr17:43091826	["GTTTAC","G"]	BRCA1	ENST00000357654	frameshift_variant	HIGH	HC	NA	NA	ENSP00000350283.3:p.Val1234GlnfsTer8	ENST00000357654.9:c.3700_3704del	NA	NA	NA	NA	NA	NA	NA	NA	NA	NA	NA	NA	NA	46098	["Abnormality_of_the_ovary|Ovarian_carcinoma|Neoplasm_of_ovary|Hereditary_breast_ovarian_cancer_syndrome|Malignant_tumor_of_breast|Breast-ovarian_cancer","_familial","_susceptibility_to","_1|Hereditary_cancer-predisposing_syndrome|Familial_cancer_of_breast|not_specified|Breast_and/or_ovarian_cancer|not_provided"]	Pathogenic	reviewed_by_expert_panel	[51161,1]	[0.9999804542433838,1.9545756616238615E-5]	51162	102
chr17:43092039	["ACTAGTATCTTC","A"]	BRCA1	ENST00000357654	frameshift_variant	HIGH	HC	NA	NA	ENSP00000350283.3:p.Glu1161PhefsTer3	ENST00000357654.9:c.3481_3491del	NA	NA	NA	NA	NA	NA	NA	NA	NA	NA	NA	NA	NA	32723	["Neoplasm_of_ovary|Hereditary_breast_ovarian_cancer_syndrome|Breast-ovarian_cancer","_familial","_susceptibility_to","_1|Hereditary_cancer-predisposing_syndrome|Breast_and/or_ovarian_cancer|not_provided"]	Pathogenic	reviewed_by_expert_panel	[51161,1]	[0.9999804542433838,1.9545756616238615E-5]	51162	98.6
chr17:43092131	["C","A"]	BRCA1	ENST00000357654	stop_gained	HIGH	HC	NA	NA	ENSP00000350283.3:p.Glu1134Ter	ENST00000357654.9:c.3400G>T	35	NA	NA	NA	NA	NA	NA	NA	NA	NA	NA	NA	NA	46085	["Hereditary_breast_ovarian_cancer_syndrome|Breast-ovarian_cancer","_familial","_susceptibility_to","_1|Hereditary_cancer-predisposing_syndrome|not_provided"]	Pathogenic	reviewed_by_expert_panel	[51161,1]	[0.9999804542433838,1.9545756616238615E-5]	51162	98.6
chr17:43092185	["CTTCT","C"]	BRCA1	ENST00000357654	frameshift_variant	HIGH	HC	NA	NA	ENSP00000350283.3:p.Glu1115Ter	ENST00000357654.9:c.3342_3345del	NA	NA	NA	NA	NA	NA	NA	NA	NA	NA	NA	NA	NA	69517	["Hereditary_breast_ovarian_cancer_syndrome|Breast-ovarian_cancer","_familial","_susceptibility_to","_1|Hereditary_cancer-predisposing_syndrome|not_provided"]	Pathogenic	reviewed_by_expert_panel	[51161,1]	[0.9999804542433838,1.9545756616238615E-5]	51162	98.6
chr17:43092196	["TCTTG","T"]	BRCA1	ENST00000357654	frameshift_variant	HIGH	HC	NA	NA	ENSP00000350283.3:p.Gln1111AsnfsTer5	ENST00000357654.9:c.3331_3334del	NA	2.09e-05	1.55e-05	2.38e-05	0	0	7.32e-05	0	1	7.32e-05	13654	0	amr	46079	["Breast_neoplasm|Hereditary_breast_ovarian_cancer_syndrome|Malignant_tumor_of_breast|Breast-ovarian_cancer","_familial","_susceptibility_to","_1|Hereditary_cancer-predisposing_syndrome|Breast_and/or_ovarian_cancer|not_provided"]	Pathogenic	reviewed_by_expert_panel	[51161,1]	[0.9999804542433838,1.9545756616238615E-5]	51162	98.6
chr17:43092353	["C","A"]	BRCA1	ENST00000357654	stop_gained	HIGH	HC	NA	NA	ENSP00000350283.3:p.Glu1060Ter	ENST00000357654.9:c.3178G>T	36	NA	NA	NA	NA	NA	NA	NA	NA	NA	NA	NA	NA	69456	["Hereditary_breast_ovarian_cancer_syndrome|Malignant_tumor_of_breast|Breast-ovarian_cancer","_familial","_susceptibility_to","_1|Hereditary_cancer-predisposing_syndrome|not_provided"]	Pathogenic	reviewed_by_expert_panel	[51161,1]	[0.9999804542433838,1.9545756616238615E-5]	51162	98.6
chr17:43092478	["T","TTCTCA"]	BRCA1	ENST00000357654	frameshift_variant	HIGH	HC	NA	NA	ENSP00000350283.3:p.Asn1018MetfsTer8	ENST00000357654.9:c.3048_3052dup	NA	NA	NA	NA	NA	NA	NA	NA	NA	NA	NA	NA	NA	69430	["Hereditary_breast_ovarian_cancer_syndrome|Malignant_tumor_of_breast|Breast-ovarian_cancer","_familial","_susceptibility_to","_1|Hereditary_cancer-predisposing_syndrome|not_provided"]	Pathogenic	reviewed_by_expert_panel	[51161,1]	[0.9999804542433838,1.9545756616238615E-5]	51162	98.8
chr17:43092693	["GATAC","GAG"]	BRCA1	ENST00000357654	frameshift_variant	HIGH	HC	NA	NA	ENSP00000350283.3:p.Ser945ThrfsTer6	ENST00000357654.9:c.2834_2836delinsC	NA	NA	NA	NA	NA	NA	NA	NA	NA	NA	NA	NA	NA	NA	NA	NA	NA	[51161,1]	[0.9999804542433838,1.9545756616238615E-5]	51162	98.9
chr17:43093055	["TG","T"]	BRCA1	ENST00000357654	frameshift_variant	HIGH	HC	NA	NA	ENSP00000350283.3:p.Asp825GlufsTer21	ENST00000357654.9:c.2475del	NA	1.4e-05	3.1e-05	0	0	0	0	0	2	3.1e-05	64580	0	nfe	46028	["Neoplasm_of_ovary|Hereditary_breast_ovarian_cancer_syndrome|Breast-ovarian_cancer","_familial","_susceptibility_to","_1|Hereditary_cancer-predisposing_syndrome|not_specified|not_provided"]	Pathogenic	reviewed_by_expert_panel	[51161,1]	[0.9999804542433838,1.9545756616238615E-5]	51162	97.8
chr17:43093073	["TG","T"]	BRCA1	ENST00000357654	frameshift_variant	HIGH	HC	NA	NA	ENSP00000350283.3:p.Asp821IlefsTer25	ENST00000357654.9:c.2457del	NA	NA	NA	NA	NA	NA	NA	NA	NA	NA	NA	NA	NA	46027	["Hereditary_breast_ovarian_cancer_syndrome|Breast-ovarian_cancer","_familial","_susceptibility_to","_1|Hereditary_cancer-predisposing_syndrome|Fanconi_anemia","_complementation_group_S|not_provided"]	Pathogenic	reviewed_by_expert_panel	[51075,1]	[0.9999804213329156,1.9578667084344897E-5]	51076	97.8
chr17:43093129	["CATTT","C"]	BRCA1	ENST00000357654	frameshift_variant	HIGH	HC	NA	NA	ENSP00000350283.3:p.Lys800ValfsTer2	ENST00000357654.9:c.2398_2401del	NA	NA	NA	NA	NA	NA	NA	NA	NA	NA	NA	NA	NA	185024	["Hereditary_breast_ovarian_cancer_syndrome|Breast-ovarian_cancer","_familial","_susceptibility_to","_1|Hereditary_cancer-predisposing_syndrome|not_specified"]	Pathogenic	reviewed_by_expert_panel	[51161,1]	[0.9999804542433838,1.9545756616238615E-5]	51162	97.7
chr17:43093331	["TC","T"]	BRCA1	ENST00000357654	frameshift_variant	HIGH	HC	NA	NA	ENSP00000350283.3:p.Lys734AsnfsTer2	ENST00000357654.9:c.2199del	NA	NA	NA	NA	NA	NA	NA	NA	NA	NA	NA	NA	NA	97055	["Hereditary_breast_ovarian_cancer_syndrome|Breast-ovarian_cancer","_familial","_susceptibility_to","_1|Hereditary_cancer-predisposing_syndrome|not_provided"]	Pathogenic	reviewed_by_expert_panel	[51161,1]	[0.9999804542433838,1.9545756616238615E-5]	51162	101
chr17:43093393	["G","C"]	BRCA1	ENST00000357654	stop_gained	HIGH	HC	NA	NA	ENSP00000350283.3:p.Ser713Ter	ENST00000357654.9:c.2138C>G	34	1.4e-05	3.1e-05	0	0	0	0	0	2	3.1e-05	64556	0	nfe	46007	["Hereditary_breast_ovarian_cancer_syndrome|Breast-ovarian_cancer","_familial","_susceptibility_to","_1|Hereditary_cancer-predisposing_syndrome|not_provided"]	Pathogenic	reviewed_by_expert_panel	[51161,1]	[0.9999804542433838,1.9545756616238615E-5]	51162	101
chr17:43093646	["TACTG","T"]	BRCA1	ENST00000357654	frameshift_variant	HIGH	HC	NA	NA	ENSP00000350283.3:p.Ser628GlufsTer3	ENST00000357654.9:c.1881_1884del	NA	NA	NA	NA	NA	NA	NA	NA	NA	NA	NA	NA	NA	69046	["Hereditary_breast_ovarian_cancer_syndrome|Breast-ovarian_cancer","_familial","_susceptibility_to","_1|Hereditary_cancer-predisposing_syndrome|Familial_cancer_of_breast|not_provided"]	Pathogenic	reviewed_by_expert_panel	[51161,1]	[0.9999804542433838,1.9545756616238615E-5]	51162	98
chr17:43093844	["G","A"]	BRCA1	ENST00000357654	stop_gained	HIGH	LC	NA	NA	ENSP00000350283.3:p.Gln563Ter	ENST00000357654.9:c.1687C>T	36	6.98e-06	1.55e-05	0	0	0	0	0	1	1.55e-05	64554	0	nfe	45982	["Breast_carcinoma|Neoplasm_of_ovary|Hereditary_breast_ovarian_cancer_syndrome|Ovarian_cancer|Breast-ovarian_cancer","_familial","_susceptibility_to","_1|Pancreatic_cancer","_susceptibility_to","_4|Hereditary_cancer-predisposing_syndrome|Familial_cancer_of_breast|Fanconi_anemia","_complementation_group_S|Breast_and/or_ovarian_cancer|not_provided"]	Pathogenic	reviewed_by_expert_panel	[51160,2]	[0.9999609084867676,3.909151323247723E-5]	51162	98
chr17:43093974	["CT","C"]	BRCA1	ENST00000357654	frameshift_variant	HIGH	HC	NA	NA	ENSP00000350283.3:p.Lys519ArgfsTer13	ENST00000357654.9:c.1556del	NA	NA	NA	NA	NA	NA	NA	NA	NA	NA	NA	NA	NA	32724	["Hereditary_breast_ovarian_cancer_syndrome|Breast-ovarian_cancer","_familial","_susceptibility_to","_1|Hereditary_cancer-predisposing_syndrome|not_provided"]	Pathogenic	reviewed_by_expert_panel	[51160,2]	[0.9999609084867676,3.909151323247723E-5]	51162	98
chr17:43094389	["TTCTGAATGCTGCTATTTAGTGTTATCCAAGGAACATCTTCAGTATCTCTAGGATTC","T"]	BRCA1	ENST00000357654	frameshift_variant	HIGH	HC	NA	NA	ENSP00000350283.3:p.Asn363SerfsTer2	ENST00000357654.9:c.1086_1141del	NA	NA	NA	NA	NA	NA	NA	NA	NA	NA	NA	NA	NA	97016	["Hereditary_breast_ovarian_cancer_syndrome|Breast-ovarian_cancer","_familial","_susceptibility_to","_1|Hereditary_cancer-predisposing_syndrome"]	Pathogenic	reviewed_by_expert_panel	[51161,1]	[0.9999804542433838,1.9545756616238615E-5]	51162	97.9
chr17:43099881	["C","T"]	BRCA1	ENST00000357654	splice_acceptor_variant	HIGH	HC	NA	NA	NA	ENST00000357654.9:c.442-1G>A	22.5	NA	NA	NA	NA	NA	NA	NA	NA	NA	NA	NA	NA	815687	["Hereditary_cancer-predisposing_syndrome"]	Uncertain_significance	criteria_provided_single_submitter	[51161,1]	[0.9999804542433838,1.9545756616238615E-5]	51162	89.4
chr17:43104136	["C","A"]	BRCA1	ENST00000357654	stop_gained	HIGH	HC	NA	NA	ENSP00000350283.3:p.Glu143Ter	ENST00000357654.9:c.427G>T	29.6	NA	NA	NA	NA	NA	NA	NA	NA	NA	NA	NA	NA	46137	["Hereditary_breast_ovarian_cancer_syndrome|Breast-ovarian_cancer","_familial","_susceptibility_to","_1|Hereditary_cancer-predisposing_syndrome|Familial_cancer_of_breast|not_provided"]	Pathogenic	reviewed_by_expert_panel	[51153,1]	[0.9999804511866129,1.9548813387027406E-5]	51154	69
chr17:43106453	["T","C"]	BRCA1	ENST00000357654	splice_region_variant	LOW	NA	NA	NA	NA	ENST00000357654.9:c.212+3A>G	20.2	6.98e-06	1.55e-05	0	0	0	0	0	1	1.55e-05	64588	0	nfe	69134	["Hereditary_breast_ovarian_cancer_syndrome|Malignant_tumor_of_breast|Breast-ovarian_cancer","_familial","_susceptibility_to","_1|Hereditary_cancer-predisposing_syndrome|Familial_cancer_of_breast|not_specified|Breast_and/or_ovarian_cancer|not_provided"]	Pathogenic	reviewed_by_expert_panel	[51141,1]	[0.9999804465996637,1.9553400336318485E-5]	51142	59.4
chr17:43106457	["T","C"]	BRCA1	ENST00000357654	missense_variant	MODERATE	NA	deleterious	benign	ENSP00000350283.3:p.Arg71Gly	ENST00000357654.9:c.211A>G	34	NA	NA	NA	NA	NA	NA	NA	NA	NA	NA	NA	NA	32732	["Hereditary_breast_ovarian_cancer_syndrome|Breast-ovarian_cancer","_familial","_susceptibility_to","_1|Pancreatic_cancer","_susceptibility_to","_4|Hereditary_cancer-predisposing_syndrome|Familial_cancer_of_breast|Fanconi_anemia","_complementation_group_S|not_specified|not_provided"]	Pathogenic	reviewed_by_expert_panel	[51158,4]	[0.999921816973535,7.818302646495446E-5]	51162	59.5
chr17:43106487	["A","C"]	BRCA1	ENST00000357654	missense_variant	MODERATE	NA	deleterious	benign	ENSP00000350283.3:p.Cys61Gly	ENST00000357654.9:c.181T>G	25.6	3.49e-05	7.74e-05	0	0	0	0	0	5	7.74e-05	64580	0	nfe	32700	["Breast_carcinoma|Breast_neoplasm|Neoplasm_of_ovary|Hereditary_breast_ovarian_cancer_syndrome|Breast-ovarian_cancer","_familial","_susceptibility_to","_1|Pancreatic_cancer","_susceptibility_to","_4|Hereditary_cancer-predisposing_syndrome|Familial_cancer_of_breast|Fanconi_anemia","_complementation_group_S|Breast_and/or_ovarian_cancer|not_provided"]	Pathogenic	reviewed_by_expert_panel	[51149,3]	[0.9999413512668126,5.8648733187363156E-5]	51152	59.5
chr17:43106534	["C","A"]	BRCA1	ENST00000357654	splice_acceptor_variant	HIGH	LC	NA	NA	NA	ENST00000357654.9:c.135-1G>T	25.9	1.4e-05	3.1e-05	0	0	0	0	0	2	3.1e-05	64550	0	nfe	45960	["Hereditary_breast_ovarian_cancer_syndrome|Malignant_tumor_of_breast|Breast-ovarian_cancer","_familial","_susceptibility_to","_1|Hereditary_cancer-predisposing_syndrome|not_provided"]	Pathogenic	reviewed_by_expert_panel	[51159,1]	[0.9999804534792807,1.954652071931196E-5]	51160	59.5
chr17:43115729	["CA","C"]	BRCA1	ENST00000357654	frameshift_variant	HIGH	HC	NA	NA	ENSP00000350283.3:p.Cys44AlafsTer6	ENST00000357654.9:c.130del	NA	NA	NA	NA	NA	NA	NA	NA	NA	NA	NA	NA	NA	68861	["Hereditary_breast_ovarian_cancer_syndrome|Breast-ovarian_cancer","_familial","_susceptibility_to","_1|not_provided"]	Pathogenic	reviewed_by_expert_panel	[51161,1]	[0.9999804542433838,1.9545756616238615E-5]	51162	68.5
chr17:43124027	["ACT","A"]	BRCA1	ENST00000357654	frameshift_variant	HIGH	HC	NA	NA	ENSP00000350283.3:p.Glu23ValfsTer17	ENST00000357654.9:c.68_69del	NA	0.000154	3.1e-05	0	0	0	7.32e-05	0	1	7.32e-05	13654	0	amr	32701	["Breast_and_ovarian_cancer|Invasive_medullary_breast_carcinoma|Neoplasm_of_ovary|Hereditary_breast_ovarian_cancer_syndrome|Malignant_tumor_of_breast|Breast-ovarian_cancer","_familial","_susceptibility_to","_1|Pancreatic_cancer","_susceptibility_to","_4|Hereditary_cancer-predisposing_syndrome|Familial_cancer_of_breast|Breast_and/or_ovarian_cancer|not_provided"]	Pathogenic	reviewed_by_expert_panel	[51152,10]	[0.9998045424338377,1.9545756616238613E-4]	51162	87.7
chr17:43124044	["A","G"]	BRCA1	ENST00000357654	missense_variant	MODERATE	NA	deleterious	benign	ENSP00000350283.3:p.Met18Thr	ENST00000357654.9:c.53T>C	24.6	NA	NA	NA	NA	NA	NA	NA	NA	NA	NA	NA	NA	46220	["Hereditary_breast_ovarian_cancer_syndrome|Breast-ovarian_cancer","_familial","_susceptibility_to","_1|Hereditary_cancer-predisposing_syndrome|not_provided"]	Pathogenic	reviewed_by_expert_panel	[51161,1]	[0.9999804542433838,1.9545756616238615E-5]	51162	87.7
chr17:43124094	["C","A"]	BRCA1	ENST00000357654	start_lost	HIGH	NA	deleterious	possibly_damaging	ENSP00000350283.3:p.Met1?	ENST00000357654.9:c.3G>T	24.1	NA	NA	NA	NA	NA	NA	NA	NA	NA	NA	NA	NA	69739	["Hereditary_breast_ovarian_cancer_syndrome|Breast-ovarian_cancer","_familial","_susceptibility_to","_1|Pancreatic_cancer","_susceptibility_to","_4|Hereditary_cancer-predisposing_syndrome|Familial_cancer_of_breast|Fanconi_anemia","_complementation_group_S|not_provided"]	Pathogenic	reviewed_by_expert_panel	[51161,1]	[0.9999804542433838,1.9545756616238615E-5]	51162	87.7
chr22:28689187	["TC","T"]	CHEK2	ENST00000404276	frameshift_variant	HIGH	HC	NA	NA	ENSP00000385747.1:p.Asp497IlefsTer16	ENST00000404276.6:c.1489del	NA	1.4e-05	0	4.76e-05	0	0	0	0	2	4.76e-05	42006	0	afr	185578	["Hereditary_cancer-predisposing_syndrome|Familial_cancer_of_breast|not_provided"]	Pathogenic/Likely_pathogenic	criteria_provided_multiple_submitters_no_conflicts	[50231,1]	[0.9999800923713967,1.9907628603280777E-5]	50232	60.3
chr22:28695133	["C","CT"]	CHEK2	ENST00000404276	frameshift_variant	HIGH	HC	NA	NA	ENSP00000385747.1:p.Glu457ArgfsTer33	ENST00000404276.6:c.1368dup	NA	3.49e-05	7.74e-05	0	0	0	0	0	5	7.74e-05	64578	0	nfe	181095	["Hereditary_cancer-predisposing_syndrome|Familial_cancer_of_breast|CHEK2-Related_Cancer_Susceptibility|not_provided"]	Pathogenic/Likely_pathogenic	criteria_provided_multiple_submitters_no_conflicts	[51159,3]	[0.9999413627301513,5.863726984871584E-5]	51162	76.7
chr22:28695238	["TA","T"]	CHEK2	ENST00000404276	frameshift_variant	HIGH	HC	NA	NA	ENSP00000385747.1:p.Ser422ValfsTer15	ENST00000404276.6:c.1263del	NA	5.59e-05	0.000108	2.38e-05	0	0	0	0	7	0.000108	64568	0	nfe	133510	["Predisposition_to_cancer|Malignant_tumor_of_prostate|Hereditary_breast_ovarian_cancer_syndrome|Hereditary_cancer-predisposing_syndrome|Familial_cancer_of_breast|CHEK2-Related_Cancer_Susceptibility|not_provided"]	Pathogenic/Likely_pathogenic	criteria_provided_multiple_submitters_no_conflicts	[51156,6]	[0.9998827254603025,1.1727453969743169E-4]	51162	76.6
chr22:28695730	["TA","T"]	CHEK2	ENST00000404276	frameshift_variant	HIGH	HC	NA	NA	ENSP00000385747.1:p.Leu413Ter	ENST00000404276.6:c.1238del	NA	NA	NA	NA	NA	NA	NA	NA	NA	NA	NA	NA	NA	480032	["Li-Fraumeni_syndrome_2|Hereditary_cancer-predisposing_syndrome"]	Pathogenic/Likely_pathogenic	criteria_provided_multiple_submitters_no_conflicts	[51159,3]	[0.9999413627301513,5.863726984871584E-5]	51162	87.6
chr22:28695868	["AG","A"]	CHEK2	ENST00000404276	frameshift_variant	HIGH	HC	NA	NA	ENSP00000385747.1:p.Thr367MetfsTer15	ENST00000404276.6:c.1100del	NA	0.00177	0.00223	0.000238	0	0	0	0.00139	144	0.00223	64580	0	nfe	133499	["Thrombocytopenia|Inflammation_of_the_large_intestine|Hematochezia|Colitis|Breast_carcinoma|Astrocytoma|Breast_neoplasm|Malignant_tumor_of_prostate|Leiomyosarcoma|Bone_osteosarcoma|Hereditary_breast_ovarian_cancer_syndrome|Carcinoma_of_pancreas|Diffuse_intrinsic_pontine_glioma|Malignant_tumor_of_breast|Li-Fraumeni_syndrome_2|Hereditary_cancer-predisposing_syndrome|Familial_cancer_of_breast|Li-Fraumeni_syndrome|Colorectal_cancer","_susceptibility_to|B_Lymphoblastic_Leukemia/Lymphoma","_Not_Otherwise_Specified|Breast_cancer","_susceptibility_to|Breast_and_colorectal_cancer","_susceptibility_to|Breast_and/or_ovarian_cancer|CHEK2-Related_Cancer_Susceptibility|Prostate_cancer","_susceptibility_to|not_provided"]	Conflicting_interpretations_of_pathogenicity	criteria_provided_conflicting_interpretations	[51058,104]	[0.9979672413119112,0.002032758688088816]	51162	84.3
chr22:28710060	["C","T"]	CHEK2	ENST00000404276	splice_acceptor_variant	HIGH	HC	NA	NA	NA	ENST00000404276.6:c.793-1G>A	24.5	NA	NA	NA	NA	NA	NA	NA	NA	NA	NA	NA	NA	181107	["Hereditary_cancer-predisposing_syndrome|Familial_cancer_of_breast|not_provided"]	Pathogenic/Likely_pathogenic	criteria_provided_multiple_submitters_no_conflicts	[51161,1]	[0.9999804542433838,1.9545756616238615E-5]	51162	65.1
chr22:28719471	["C","CA"]	CHEK2	ENST00000404276	frameshift_variant	HIGH	HC	NA	NA	ENSP00000385747.1:p.Asp203Ter	ENST00000404276.6:c.606dup	NA	NA	NA	NA	NA	NA	NA	NA	NA	NA	NA	NA	NA	485382	["Hereditary_cancer-predisposing_syndrome|Familial_cancer_of_breast|Breast_cancer","_susceptibility_to|Prostate_cancer","_susceptibility_to"]	Pathogenic/Likely_pathogenic	criteria_provided_multiple_submitters_no_conflicts	[51161,1]	[0.9999804542433838,1.9545756616238615E-5]	51162	65.4
chr22:28719487	["T","G"]	CHEK2	ENST00000404276	splice_acceptor_variant	HIGH	HC	NA	NA	NA	ENST00000404276.6:c.593-2A>C	24.7	NA	NA	NA	NA	NA	NA	NA	NA	NA	NA	NA	NA	NA	NA	NA	NA	[51161,1]	[0.9999804542433838,1.9545756616238615E-5]	51162	65.4
chr22:28724977	["CT","C"]	CHEK2	ENST00000404276	frameshift_variant	HIGH	HC	NA	NA	ENSP00000385747.1:p.Val198PhefsTer7	ENST00000404276.6:c.591del	NA	2.1e-05	4.65e-05	0	0	0	0	0	3	4.65e-05	64542	0	nfe	151828	["Malignant_tumor_of_prostate|Hereditary_breast_ovarian_cancer_syndrome|Colorectal_cancer|Malignant_tumor_of_breast|Hereditary_cancer-predisposing_syndrome|Familial_cancer_of_breast|not_provided"]	Pathogenic/Likely_pathogenic	criteria_provided_multiple_submitters_no_conflicts	[51160,2]	[0.9999609084867676,3.909151323247723E-5]	51162	105
chr22:28725023	["AG","A"]	CHEK2	ENST00000404276	frameshift_variant	HIGH	HC	NA	NA	ENSP00000385747.1:p.Pro182LeufsTer2	ENST00000404276.6:c.545del	NA	NA	NA	NA	NA	NA	NA	NA	NA	NA	NA	NA	NA	NA	NA	NA	NA	[51161,1]	[0.9999804542433838,1.9545756616238615E-5]	51162	105
chr22:28725040	["TC","T"]	CHEK2	ENST00000404276	frameshift_variant	HIGH	HC	NA	NA	ENSP00000385747.1:p.Gly178GlufsTer6	ENST00000404276.6:c.528del	NA	NA	NA	NA	NA	NA	NA	NA	NA	NA	NA	NA	NA	NA	NA	NA	NA	[51161,1]	[0.9999804542433838,1.9545756616238615E-5]	51162	105
chr22:28725061	["CA","C"]	CHEK2	ENST00000404276	frameshift_variant	HIGH	HC	NA	NA	ENSP00000385747.1:p.Phe169LeufsTer2	ENST00000404276.6:c.507del	NA	NA	NA	NA	NA	NA	NA	NA	NA	NA	NA	NA	NA	133536	["Hereditary_cancer-predisposing_syndrome|Familial_cancer_of_breast|not_provided"]	Pathogenic	criteria_provided_multiple_submitters_no_conflicts	[51161,1]	[0.9999804542433838,1.9545756616238615E-5]	51162	105
chr22:28725242	["C","T"]	CHEK2	ENST00000404276	splice_donor_variant	HIGH	HC	NA	NA	NA	ENST00000404276.6:c.444+1G>A	24	8.38e-05	0.00017	0	0	0	0	0	11	0.00017	64576	0	nfe	133532	["Cancer_of_multiple_types","_susceptibility_to|Breast_carcinoma|Malignant_tumor_of_prostate|Bone_osteosarcoma|Malignant_tumor_of_breast|Li-Fraumeni_syndrome_2|Hereditary_cancer-predisposing_syndrome|Familial_cancer_of_breast|Breast_cancer","_susceptibility_to|Breast_and_colorectal_cancer","_susceptibility_to|Breast_and/or_ovarian_cancer|CHEK2-Related_Cancer_Susceptibility|Prostate_cancer","_susceptibility_to|not_provided"]	Conflicting_interpretations_of_pathogenicity	criteria_provided_conflicting_interpretations	[51159,3]	[0.9999413627301513,5.863726984871584E-5]	51162	105
chr22:28734439	["G","A"]	CHEK2	ENST00000404276	stop_gained	HIGH	HC	NA	NA	ENSP00000385747.1:p.Arg95Ter	ENST00000404276.6:c.283C>T	37	2.8e-05	6.2e-05	0	0	0	0	0	4	6.2e-05	64552	0	nfe	150486	["Hereditary_breast_ovarian_cancer_syndrome|Malignant_tumor_of_breast|Hereditary_cancer-predisposing_syndrome|Familial_cancer_of_breast|not_specified|not_provided"]	Pathogenic	criteria_provided_multiple_submitters_no_conflicts	[51161,1]	[0.9999804542433838,1.9545756616238615E-5]	51162	99.1
chr22:28734444	["CA","C"]	CHEK2	ENST00000404276	frameshift_variant	HIGH	HC	NA	NA	ENSP00000385747.1:p.Trp93GlyfsTer17	ENST00000404276.6:c.277del	NA	NA	NA	NA	NA	NA	NA	NA	NA	NA	NA	NA	NA	185654	["Hereditary_cancer-predisposing_syndrome|Familial_cancer_of_breast|CHEK2-Related_Cancer_Susceptibility|not_provided"]	Pathogenic	criteria_provided_multiple_submitters_no_conflicts	[51161,1]	[0.9999804542433838,1.9545756616238615E-5]	51162	99.1

### Sheet: Table_S2
gene	N exons deleted	delExonRankMin	delExonRankMax
ATM	35	6	40
ATM	2	17	18
ATM	2	35	36
ATM	4	35	38
ATM	1	39	39
ATM	2	62	63
ATM	2	62	63
ATM	2	62	63
BRCA1	2	1	2
BRCA1	1	3	3
BRCA1	1	3	3
BRCA1	2	3	4
BRCA1	13	3	15
BRCA2	2	1	2
BRCA2	13	1	13
BRCA2	1	13	13
CHEK2	3	2	4
CHEK2	2	3	4
CHEK2	13	3	15
CHEK2	3	8	10
CHEK2	3	8	10
CHEK2	2	9	10
CHEK2	2	9	10
CHEK2	2	9	10
CHEK2	2	9	10
PALB2	2	5	6
PALB2	7	7	13
PALB2	7	7	13
PALB2	2	9	10
PALB2	2	9	10
PALB2	1	11	11

### Sheet: Table_S3
Gene	N participants with a variant	By consequence	With a Breast Cancer diagnosis
BRCA1	66	Stop gained: 14 Frameshift: 32 Splice acceptor or donor: 3 Missense, splice region, start lost: 12 Deletion (copy number of 1) of 1 exon or more: 5	25 (38%)
BRCA2	94*	Stop gained: 13 Frameshift: 73 Splice acceptor or donor: 3 Missense, splice region, start lost: 2 Deletion (copy number of 1) of 1 exon or more: 3	27 (29%)*
PALB2	39	Stop gained: 15 Frameshift: 17 Splice acceptor or donor: 1 Missense, splice region, start lost: 0 Deletion (copy number of 1) of 1 exon or more: 6	10 (26%)
ATM	73	Stop gained: 14 Frameshift: 32 Splice acceptor or donor: 15 Missense, splice region, start lost: 4 Deletion (copy number of 1) of 1 exon or more: 8	15 (21%)
CHEK2	139	Stop gained: 1 Frameshift: 124 (including 104 of CHEK2 del1100C variant). Splice acceptor or donor: 5 Missense, splice region, start lost: 0 Deletion (copy number of 1) of 1 exon or more: 9	18 (13%)
none	25181		1,200 (4.8%)

### Sheet: Table_S4
Gene	Hazard Ratio	95% Confidence Interval	p-value	Probability of diagnosis by age 70	Age of earliest diagnosis
BRCA1	16.2	10.9-24.1	2.6e-76	0.76	29
BRCA2	8.5	5.8-12.5	1.3e-39	0.55	22
PALB2	6.3	3.4-11.7	3.2e-11	0.36	23
ATM	4.3	2.6-7.2	1e-09	0.37	39
CHEK2	2.6	1.7-4.2	2.4e-05	0.19	47
None	1	2023-01-01	NA	0.093	20

### Sheet: Table_S5
locus_GRCh38	alleles_GRCh38_forward	chr_name_GRCh37	chr_position_GRCh37	alleles_GRCh37	Allele Frequency of effect allele	effect_weight GRCh37	effect_weight GRCh38	Allele Counts in HNP (after QC)	Allele Number in HNP after QC	Variants excluded from PRS used in this study
chr1:7857016	["G","A"]	1	7917076	["G","A"]	0.3899	-0.0409	-0.0409	[60570,33720]	94290
chr1:10506158	["A","G"]	1	10566215	["A","G"]	0.329	-0.0586	-0.0586	[64503,33251]	97754
chr1:18480845	["T","C"]	1	18807339	["T","C"]	0.5145	-0.0564	-0.0564	[44961,51929]	96890
chr1:40914768	["C","T"]	1	41380440	["C","T"]	0.6438	0.0426	0.0426	[31737,62581]	94318
chr1:40923548	["T","C"]	1	41389220	["T","C"]	0.0169	0.155	0.155	[12827,203]	13030	excluded
chr1:46204534	["TC","T"]	1	46670206	["TC","T"]	0.2973	0.0447	0.0447	[68868,22372]	91240
chr1:51001424	["CT","C"]	1	51467096	["CT","C"]	0.48	0.0374	0.0374	[36219,34023]	70242
chr1:87691240	["G","A"]	1	88156923	["G","A"]	0.1487	0.0494	0.0494	[83413,12685]	96098
chr1:87962516	["C","A"]	1	88428199	["C","A"]	0.2477	-0.0387	-0.0387	[76838,21250]	98088
chr1:100414772	["A","T"]	1	100880328	["A","T"]	0.4097	0.0373	0.0373	[46566,28730]	75296
chr1:109655507	["CAAA","C"]	1	110198129	["CAAA","C"]	0.7755	0.0458	0.0458	[18353,62345]	80698
chr1:113903258	["G","A"]	1	114445880	["G","A"]	0.1664	0.0621	0.0621	[76880,19498]	96378
chr1:117598870	["A","C"]	1	118141492	["A","C"]	0.2657	0.0452	0.0452	[67925,26877]	94802
chr1:119714487	["T","C"]	1	120257110	["T","C"]	0.5309	0.0385	0.0385	[41816,54608]	96424
chr1:121538815	["A","G"]	1	121280613	["A","G"]	0.4053	0.0881	0.0881	[58563,31163]	89726
chr1:121546196	["A","G"]	1	121287994	["A","G"]	0.106	-0.0673	-0.0673	[46831,1779]	48610
chr1:145830798	["C","CA"]	1	145604302	["C","CT"]	0.3515	-0.0399	-0.0399	[18743,3105]	21848	excluded
chr1:149934520	["T","C"]	1	149906413	["T","C"]	0.4017	0.0548	0.0548	[61543,36793]	98336
chr1:155587180	["G","A"]	1	155556971	["G","A"]	0.2302	0.0499	0.0499	[70761,24029]	94790
chr1:168201814	["CA","C"]	1	168171052	["CA","C"]	0.1097	-0.068	-0.068	[80505,4911]	85416
chr1:172359627	["T","TA"]	1	172328767	["T","TA"]	0.3305	-0.0435	-0.0435	[52840,19954]	72794
chr1:201468704	["C","T"]	1	201437832	["C","T"]	0.0559	0.0917	0.0917	[93359,4979]	98338
chr1:202215472	["C","T"]	1	202184600	["C","T"]	0.3992	-0.0065	-0.0065	[59379,35505]	94884
chr1:203801320	["T","A"]	1	203770448	["T","A"]	0.2715	0.0498	0.0498	[69801,27091]	96892
chr1:204533386	["T","TTCTGAAACAGGG"]	1	204502514	["T","TTCTGAAACAGGG"]	0.8028	-0.0321	-0.0321	[10467,72215]	82682
chr1:207902946	["G","A"]	1	208076291	["G","A"]	0.3337	-0.0366	-0.0366	[68387,27893]	96280
chr1:216880473	["T","G"]	1	217053815	["T","G"]	0.328	0.0417	0.0417	[54815,26353]	81168
chr1:217047232	["G","A"]	1	217220574	["G","A"]	0.2107	-0.044	-0.044	[77349,19323]	96672
chr1:220497708	["C","T"]	1	220671050	["C","T"]	0.2415	0.0418	0.0418	[62102,16118]	78220
chr1:241870961	["A","G"]	1	242034263	["A","G"]	0.0305	0.1428	0.1428	[95501,2567]	98068
chr2:9998855	["T","C"]	2	10138983	["T","C"]	0.116	0.0603	0.0603	[79632,7842]	87474
chr2:19115914	["T","A"]	2	19315675	["T","A"]	0.5599	-0.0331	-0.0331	[41510,54232]	95742
chr2:24906604	["A","G"]	2	25129473	["A","G"]	0.4082	-0.0427	-0.0427	[56315,39747]	96062
chr2:28956586	["G","C"]	2	29179452	["G","C"]	0.2287	-0.0066	-0.0066	[66811,26589]	93400
chr2:29392367	["T","C"]	2	29615233	["T","C"]	0.2622	-0.0427	-0.0427	[52058,14104]	66162
chr2:39472369	["C","CT"]	2	39699510	["C","CT"]	0.4659	-0.0402	-0.0402	[31223,19291]	50514
chr2:69945455	["G","A"]	2	70172587	["G","A"]	0.2787	-0.0412	-0.0412	[71779,23183]	94962
chr2:88059306	["G","C"]	2	88358825	["G","C"]	0.3081	0.0473	0.0473	[50941,21605]	72546
chr2:120300678	["A","G"]	2	121058254	["A","G"]	0.7047	-0.0334	-0.0334	[30319,64093]	94412
chr2:120332155	["T","C"]	2	121089731	["T","C"]	0.1943	-0.0427	-0.0427	[77044,16062]	93106
chr2:120401629	["G","A"]	2	121159205	["G","A"]	0.3527	-0.044	-0.044	[54691,28013]	82704
chr2:120488992	["T","C"]	2	121246568	["T","C"]	0.897	0.0992	0.0992	[11150,85256]	96406
chr2:172109838	["C","G"]	2	172974566	["C","G"]	0.4743	-0.0473	-0.0473	[52122,41848]	93970
chr2:173348182	["A","G"]	2	174212910	["A","G"]	0.845	0.0593	0.0593	[15634,82028]	97662
chr2:191517208	["C","T"]	2	192381934	["C","T"]	0.8588	0.0316	0.0316	[11132,81408]	92540
chr2:201340018	["T","C"]	2	202204741	["T","C"]	0.721	-0.0492	-0.0492	[28864,68036]	96900
chr2:217056046	["G","T"]	2	217920769	["G","T"]	0.5001	-0.1318	-0.1318	[45941,51477]	97418
chr2:217091173	["GA","G"]	2	217955896	["GA","G"]	0.0382	-0.2016	-0.2016	[83916,2400]	86316
chr2:217427435	["C","G"]	2	218292158	["C","G"]	0.7309	-0.0757	-0.0757	[27846,36130]	63976
chr2:217850122	["G","A"]	2	218714845	["G","A"]	0.3917	-0.0431	-0.0431	[59875,33525]	93400
chr2:240449440	["C","A"]	2	241388857	["C","A"]	0.9772	-0.1232	-0.1232	[870,93090]	93960
chr3:4700567	["A","G"]	3	4742251	["A","G"]	0.3802	0.0616	0.0616	[63861,33641]	97502
chr3:27312225	["C","A"]	3	27353716	["C","A"]	0.5259	0.0748	0.0748	[44411,52759]	97170
chr3:27347173	["C","G"]	3	27388664	["C","G"]	0.2735	0.0502	0.0502	[69842,27252]	97094
chr3:29253354	["C","T"]	3	29294845	["C","T"]	0.0163	-0.1281	-0.1281	[12854,144]	12998	excluded
chr3:30643415	["C","T"]	3	30684907	["C","T"]	0.2975	0.0592	0.0592	[65800,29746]	95546
chr3:46846708	["T","C"]	3	46888198	["T","C"]	0.1032	-0.0806	-0.0806	[86603,10153]	96756
chr3:49672479	["C","CT"]	3	49709912	["C","CT"]	0.2873	-0.0367	-0.0367	[67474,21596]	89070
chr3:55936749	["A","AT"]	3	55970777	["A","AT"]	0.0305	-0.1195	-0.1195	[12645,239]	12884	excluded
chr3:59388019	["C","T"]	3	59373745	["C","T"]	0.4294	-0.0394	-0.0394	[52975,40703]	93678
chr3:63901773	["T","TTG"]	3	63887449	["T","TTG"]	0.1297	0.0648	0.0648	[83405,13069]	96474
chr3:71571219	["T","G"]	3	71620370	["T","G"]	0.6382	-0.0374	-0.0374	[40712,54860]	95572
chr3:86988393	["A","G"]	3	87037543	["A","G"]	0.0921	-0.0723	-0.0723	[76977,5055]	82032
chr3:99685033	["G","A"]	3	99403877	["G","A"]	0.4852	-0.0376	-0.0376	[50198,45040]	95238
chr3:141394017	["CTT","C"]	3	141112859	["CTT","C"]	0.4149	0.0551	0.0551	[58142,36600]	94742
chr3:172567447	["G","A"]	3	172285237	["G","A"]	0.2131	0.0422	0.0422	[73100,18590]	91690
chr3:190056667	["C","T"]	3	189774456	["C","T"]	0.2235	-0.0478	-0.0478	[77291,18351]	95642
chr4:38783012	["G","T"]	4	38784633	["G","T"]	0.2493	0.0489	0.0489	[69974,21792]	91766
chr4:83448971	["TA","T"]	4	84370124	["TAA","TA"]	0.5324	-0.0464	-0.0464	[26841,39461]	66302
chr4:88319324	["G","A"]	4	89240476	["G","A"]	0.4395	0.0352	0.0352	[54666,34172]	88838
chr4:91673708	["TTCTTTC","T"]	4	92594859	["TTCTTTC","T"]	0.4445	-0.0407	-0.0407	[42502,30758]	73260
chr4:105147856	["G","T"]	4	106069013	["G","T"]	0.2289	0.0471	0.0471	[72670,23892]	96562
chr4:125831837	["A","AAT"]	4	126752992	["A","AAT"]	0.5167	-0.0377	-0.0377	[28658,35734]	64392
chr4:142546042	["C","T"]	4	143467195	["C","T"]	0.1115	-0.0569	-0.0569	[86322,10060]	96382
chr4:150297144	["CATATTT","C"]	4	151218296	["CATATTT","C"]	0.6533	0.0388	0.0388	[40145,56763]	96908
chr4:174921344	["G","A"]	4	175842495	["G","A"]	0.1161	-0.0898	-0.0898	[83188,13500]	96688
chr4:174926285	["C","A"]	4	175847436	["C","A"]	0.3433	0.0348	0.0348	[68357,27887]	96244
chr4:186582604	["A","T"]	4	187503758	["A","T"]	0.4471	0.0357	0.0357	[42309,38745]	81054
chr5:344994	["T","C"]	5	345109	["T","C"]	0.0544	0.084	0.084	[82635,6357]	88992
chr5:1279675	["C","T"]	5	1279790	["C","T"]	0.2592	0.0617	0.0617	[72711,25623]	98334
chr5:1296140	["A","AG"]	5	1296255	["A","AG"]	0.3072	-0.0549	-0.0549	[66238,27636]	93874
chr5:1352962	["T","C"]	5	1353077	["T","C"]	0.0121	0.1552	0.1552	[12,8]	20	excluded
chr5:2776915	["G","A"]	5	2777029	["G","A"]	0.4139	0.0391	0.0391	[40013,32373]	72386
chr5:16231085	["G","C"]	5	16231194	["G","C"]	0.5594	-0.0426	-0.0426	[46930,48532]	95462
chr5:32579510	["TCA","T"]	5	32579616	["TCA","T"]	0.4844	0.0363	0.0363	[53440,41626]	95066
chr5:44508162	["G","GT"]	5	44508264	["G","GT"]	0.1265	-0.1177	-0.1177	[83085,10177]	93262
chr5:44619400	["A","G"]	5	44619502	["A","G"]	0.1549	-0.1101	-0.1101	[82548,12338]	94886
chr5:44649842	["C","T"]	5	44649944	["C","T"]	0.601	0.0492	0.0492	[32043,54591]	86634
chr5:44706396	["A","G"]	5	44706498	["A","G"]	0.2481	0.0497	0.0497	[69914,27248]	97162
chr5:44853491	["G","C"]	5	44853593	["G","C"]	0.3081	-0.0336	-0.0336	[50733,14507]	65240
chr5:53383709	["C","CA"]	5	52679539	["C","CA"]	0.0998	0.0571	0.0571	[45101,6929]	52030
chr5:56366713	["C","CT"]	5	55662540	["C","CT"]	0.3631	-0.0458	-0.0458	[54397,25189]	79586
chr5:56669340	["C","T"]	5	55965167	["C","T"]	0.5576	0.0394	0.0394	[42394,55844]	98238
chr5:56727256	["T","G"]	5	56023083	["T","G"]	0.1583	0.1366	0.1366	[80629,17605]	98234
chr5:56747145	["C","T"]	5	56042972	["C","T"]	0.0521	0.0865	0.0865	[92220,5572]	97792
chr5:56749254	["T","C"]	5	56045081	["T","C"]	0.1655	-0.0564	-0.0564	[82773,15323]	98096
chr5:58945885	["C","T"]	5	58241712	["C","T"]	0.575	-0.0434	-0.0434	[9022,32]	9054	excluded
chr5:72669180	["G","A"]	5	71965007	["G","A"]	0.2572	-0.041	-0.041	[64595,19833]	84428
chr5:73938758	["T","C"]	5	73234583	["T","C"]	0.3213	-0.0363	-0.0363	[59028,28466]	87494
chr5:77859573	["GT","G"]	5	77155397	["GT","G"]	0.3466	-0.0408	-0.0408	[54638,22528]	77166
chr5:79885172	["G","GA"]	5	79180995	["G","GA"]	0.1755	0.0328	0.0328	[77642,15794]	93436
chr5:82217128	["TA","T"]	5	81512947	["TA","T"]	0.2503	-0.0598	-0.0598	[76077,21197]	97274
chr5:91493653	["G","A"]	5	90789470	["G","A"]	0.158	-0.0564	-0.0564	[78425,16305]	94730
chr5:104964572	["G","T"]	5	104300273	["G","T"]	0.181	-0.0487	-0.0487	[80202,16126]	96328
chr5:123142982	["C","A"]	5	122478676	["C","A"]	0.7448	-0.0386	-0.0386	[26760,70550]	97310
chr5:123369550	["C","T"]	5	122705244	["C","T"]	0.0306	0.0944	0.0944	[94327,3473]	97800
chr5:132304843	["A","G"]	5	131640536	["A","G"]	0.5427	0.0392	0.0392	[48373,47995]	96368
chr5:133071366	["C","T"]	5	132407058	["C","T"]	0.245	-0.0388	-0.0388	[74905,19773]	94678
chr5:158817075	["C","T"]	5	158244083	["C","T"]	0.5683	-0.0677	-0.0677	[46029,52025]	98054
chr5:170164456	["T","C"]	5	169591460	["T","C"]	0.3345	0.0412	0.0412	[56596,31784]	88380
chr5:173931151	["G","A"]	5	173358154	["G","A"]	0.4074	0.0365	0.0365	[57710,38548]	96258
chr5:176707881	["T","C"]	5	176134882	["T","C"]	0.5422	0.0363	0.0363	[51031,35473]	86504
chr6:13713134	["G","C"]	6	13713366	["G","C"]	0.5691	-0.0553	-0.0553	[38799,54765]	93564
chr6:16399326	["C","T"]	6	16399557	["C","T"]	0.3299	-0.0373	-0.0373	[49967,27095]	77062
chr6:18782909	["G","A"]	6	18783140	["G","A"]	0.62	0.0326	0.0326	[37538,59376]	96914
chr6:20537614	["CA","C"]	6	20537845	["CA","C"]	0.4733	-0.0391	-0.0391	[30625,28135]	58760
chr6:21923579	["T","C"]	6	21923810	["T","C"]	0.4303	-0.0321	-0.0321	[54038,41212]	95250
chr6:27457865	["G","C"]	6	27425644	["G","C"]	0.0815	-0.0737	-0.0737	[90190,4890]	95080
chr6:43259403	["G","A"]	6	43227141	["G","A"]	0.0985	-0.064	-0.064	[89818,8146]	97964
chr6:81553832	["AAT","A"]	6	82263549	["AAT","A"]	0.4262	0.0477	0.0477	[14204,2036]	16240	excluded
chr6:85202476	["CAA","C"]	6	85912194	["CAA","C"]	0.0604	0.0762	0.0762	[88982,3258]	92240
chr6:87094101	["T","C"]	6	87803819	["T","C"]	0.277	0.0383	0.0383	[46934,2]	46936	excluded
chr6:130020583	["C","CT"]	6	130341728	["C","CT"]	0.7116	0.0472	0.0472	[24200,66974]	91174
chr6:149274369	["T","C"]	6	149595505	["T","C"]	0.2061	-0.0476	-0.0476	[76425,20377]	96802
chr6:151628671	["A","C"]	6	151949806	["A","C"]	0.3083	0.0703	0.0703	[66636,29942]	96578
chr6:151634779	["A","G"]	6	151955914	["A","G"]	0.0713	0.1449	0.1449	[81115,8267]	89382
chr6:151701529	["CAAAAAAA","C"]	6	152022664	["CAAAAAAA","C"]	0.6119	0.0137	0.0137	[25047,38237]	63284
chr6:151702056	["G","A"]	6	152023191	["G","A"]	0.3965	0.0626	0.0626	[61172,34954]	96126
chr6:151734843	["A","T"]	6	152055978	["A","T"]	0.0627	0.074	0.074	[85315,5081]	90396
chr6:152111767	["C","T"]	6	152432902	["C","T"]	0.5146	0.0649	0.0649	[48073,49933]	98006
chr6:168606267	["C","G"]	6	169006947	["C","G"]	0.5202	-0.0308	-0.0308	[37077,39445]	76522
chr6:170017397	["T","C"]	6	170332621	["T","C"]	0.6158	0.0373	0.0373	[32235,40715]	72950
chr7:21901342	["A","G"]	7	21940960	["A","G"]	0.3515	-0.0467	-0.0467	[64961,31467]	96428
chr7:25529928	["C","T"]	7	25569548	["C","T"]	0.1667	-0.0486	-0.0486	[83594,14182]	97776
chr7:28829400	["G","A"]	7	28869017	["G","A"]	0.1072	-0.0572	-0.0572	[86866,8810]	95676
chr7:55124563	["A","C"]	7	55192256	["A","C"]	0.5497	-0.0349	-0.0349	[35318,47734]	83052
chr7:91829875	["A","ATT"]	7	91459189	["A","ATT"]	0.3286	0.0452	0.0452	[40068,16092]	56160
chr7:94484487	["T","C"]	7	94113799	["T","C"]	0.2792	0.0449	0.0449	[69485,27393]	96878
chr7:98375923	["G","A"]	7	98005235	["G","A"]	0.1627	-0.0467	-0.0467	[78148,13916]	92064
chr7:100351032	["T","G"]	7	99948655	["T","G"]	0.2109	0.042	0.042	[77591,17269]	94860
chr7:101909160	["G","A"]	7	101552440	["G","A"]	0.1255	-0.0568	-0.0568	[82762,9582]	92344
chr7:102841395	["T","C"]	7	102481842	["T","C"]	0.3416	0.0418	0.0418	[61774,35442]	97216
chr7:130972152	["C","T"]	7	130656911	["C","T"]	0.3734	-0.0476	-0.0476	[49767,25773]	75540
chr7:130989722	["G","A"]	7	130674481	["G","A"]	0.2971	0.0416	0.0416	[63418,23050]	86468
chr7:140243902	["CT","C"]	7	139943702	["CT","C"]	0.5381	0.0582	0.0582	[21307,29911]	51218
chr7:144351809	["G","T"]	7	144048902	["G","T"]	0.2284	-0.0563	-0.0563	[58968,7670]	66638
chr8:220692	["T","C"]	8	170692	["T","C"]	0.2227	0.0477	0.0477	[73285,19405]	92690
chr8:17930101	["CT","C"]	8	17787610	["CT","C"]	0.623	-0.0377	-0.0377	[23902,30944]	54846
chr8:23589983	["A","G"]	8	23447496	["A","G"]	0.6487	-0.0389	-0.0389	[31224,63342]	94566
chr8:23806140	["C","A"]	8	23663653	["C","A"]	0.4032	0.0335	0.0335	[57149,40995]	98144
chr8:29652100	["A","C"]	8	29509616	["A","C"]	0.6756	-0.0601	-0.0601	[31827,66153]	97980
chr8:37000965	["A","G"]	8	36858483	["A","G"]	0.182	-0.076	-0.076	[78394,19400]	97794
chr8:75318708	["A","G"]	8	76230943	["A","G"]	0.8282	0.0755	0.0755	[12733,79575]	92308
chr8:75420821	["C","T"]	8	76333056	["C","T"]	0.0878	0.1129	0.1129	[89512,7666]	97178
chr8:75465930	["G","T"]	8	76378165	["G","T"]	0.3595	-0.0391	-0.0391	[63204,32004]	95208
chr8:101470872	["T","C"]	8	102483100	["T","C"]	0.0967	0.0593	0.0593	[79004,5610]	84614
chr8:105346392	["A","T"]	8	106358620	["A","T"]	0.1003	-0.0745	-0.0745	[84810,8462]	93272
chr8:116197325	["A","G"]	8	117209548	["A","G"]	0.6445	-0.0417	-0.0417	[39334,55138]	94472
chr8:119849946	["A","G"]	8	120862186	["A","G"]	0.1318	0.0527	0.0527	[84944,10596]	95540
chr8:123551465	["T","C"]	8	124563705	["T","C"]	0.1458	0.0477	0.0477	[77942,12846]	90788
chr8:123559341	["G","A"]	8	124571581	["G","A"]	0.4173	0.034	0.034	[54494,35510]	90004
chr8:123727673	["T","G"]	8	124739913	["T","G"]	0.3985	0.0466	0.0466	[58542,37008]	95550
chr8:127201316	["C","CA"]	8	128213561	["C","CA"]	0.4153	-0.043	-0.043	[41876,23210]	65086
chr8:127358703	["C","G"]	8	128370949	["C","G"]	0.402	0.0642	0.0642	[51864,41012]	92876
chr8:127359926	["A","G"]	8	128372172	["A","G"]	0.5446	0.0597	0.0597	[39203,55879]	95082
chr8:128187320	["G","A"]	8	129199566	["G","A"]	0.1717	0.0615	0.0615	[79881,16455]	96336
chr8:142587893	["A","G"]	8	143669254	["A","G"]	0.339	-0.0346	-0.0346	[52627,33407]	86034
chr9:6880263	["A","G"]	9	6880263	["A","G"]	0.2855	0.0348	0.0348	[72915,24907]	97822
chr9:21964883	["CAAAA","C"]	9	21964882	["CAAAA","C"]	0.3184	0.055	0.055	[56236,28010]	84246
chr9:22041999	["C","G"]	9	22041998	["C","G"]	0.1393	0.0289	0.0289	[85728,11448]	97176
chr9:36928291	["T","C"]	9	36928288	["T","C"]	0.5349	0.0249	0.0249	[42224,52692]	94916
chr9:85167296	["T","C"]	9	87782211	["T","C"]	0.5094	0.0361	0.0361	[42399,47239]	89638
chr9:95600305	["T","C"]	9	98362587	["T","C"]	0.094	0.0576	0.0576	[82702,11462]	94164
chr9:107541527	["TAA","T"]	9	110303808	["TAA","T"]	0.2065	0.0797	0.0797	[71318,20044]	91362
chr9:108074792	["A","G"]	9	110837073	["A","G"]	0.063	0.1158	0.1158	[88878,8924]	97802
chr9:108074895	["C","T"]	9	110837176	["C","T"]	0.175	0.0653	0.0653	[82871,15021]	97892
chr9:108087244	["G","T"]	9	110849525	["G","T"]	0.5977	0.0153	0.0153	[13836,42586]	56422
chr9:108123199	["C","T"]	9	110885479	["C","T"]	0.6222	0.0877	0.0877	[34011,62123]	96134
chr9:116551207	["A","G"]	9	119313486	["A","G"]	0.4087	-0.0462	-0.0462	[59442,35976]	95418
chr9:126662440	["A","G"]	9	129424719	["A","G"]	0.4577	-0.0382	-0.0382	[40308,35710]	76018
chr9:133271182	["T","C"]	9	136146597	["C","T"]	0.2727	0.04	-0.04	[1975,6387]	8362	excluded
chr10:5752689	["A","G"]	10	5794652	["A","G"]	0.2137	0.047	0.047	[75130,19796]	94926
chr10:13850298	["G","A"]	10	13892298	["G","A"]	0.4376	0.0371	0.0371	[41353,36887]	78240
chr10:21744013	["A","G"]	10	22032942	["A","G"]	0.7085	-0.058	-0.058	[28978,68412]	97390
chr10:22188847	["ACC","A"]	10	22477776	["ACC","A"]	0.0202	0.1687	0.1687	[88017,3127]	91144
chr10:22572561	["A","C"]	10	22861490	["A","C"]	0.937	0.0875	0.0875	[4805,89049]	93854
chr10:38234698	["C","A"]	10	38523626	["C","A"]	0.3698	0.0404	0.0404	[49164,29078]	78242
chr10:62540131	["A","G"]	10	64299890	["A","G"]	0.1603	-0.1345	-0.1345	[81210,11712]	92922
chr10:63060236	["G","T"]	10	64819996	["G","T"]	0.1958	0.0472	0.0472	[74369,18375]	92744
chr10:69575818	["C","T"]	10	71335574	["C","T"]	0.3179	-0.0404	-0.0404	[44810,17236]	62046
chr10:79091500	["G","T"]	10	80851257	["G","T"]	0.6172	-0.0805	-0.0805	[36234,57340]	93574
chr10:79126969	["A","G"]	10	80886726	["A","G"]	0.1631	0.0762	0.0762	[62353,13849]	76202
chr10:93532430	["CAA","C"]	10	95292187	["CAA","C"]	0.8234	-0.0512	-0.0512	[14553,70661]	85214
chr10:113017911	["C","T"]	10	114777670	["C","T"]	0.4631	0.0472	0.0472	[55102,43004]	98106
chr10:113368732	["T","C"]	10	115128491	["T","C"]	0.7846	-0.0592	-0.0592	[27271,69757]	97028
chr10:121335695	["G","A"]	10	123095209	["G","A"]	0.3269	-0.0538	-0.0538	[57212,28714]	85926
chr10:121580593	["A","G"]	10	123340107	["A","G"]	0.0656	0.1508	0.1508	[91310,6546]	97856
chr10:121580917	["GC","G"]	10	123340431	["GC","G"]	0.5963	-0.2408	-0.2408	[39793,55191]	94984
chr10:121589810	["A","T"]	10	123349324	["A","T"]	0.0484	-0.2609	-0.2609	[91602,3042]	94644
chr11:433617	["T","C"]	11	433617	["T","C"]	0.7969	-0.0437	-0.0437	[17660,78922]	96582
chr11:803017	["A","G"]	11	803017	["A","G"]	0.5167	0.0457	0.0457	[48633,48229]	96862
chr11:1874478	["C","A"]	11	1895708	["C","A"]	0.3924	-0.0762	-0.0762	[54989,38975]	93964
chr11:18642694	["T","G"]	11	18664241	["T","G"]	0.7293	0.0461	0.0461	[29101,67113]	96214
chr11:42822891	["C","T"]	11	42844441	["C","T"]	0.3279	-0.0336	-0.0336	[58723,24653]	83376
chr11:44347342	["G","A"]	11	44368892	["G","A"]	0.5495	0.0374	0.0374	[45121,41159]	86280
chr11:46296481	["C","G"]	11	46318032	["C","G"]	0.0659	-0.0748	-0.0748	[89425,4799]	94224
chr11:65786021	["C","A"]	11	65553492	["C","A"]	0.1867	0.0425	0.0425	[80243,15963]	96206
chr11:65804960	["G","A"]	11	65572431	["G","A"]	0.4886	-0.0347	-0.0347	[53621,41581]	95202
chr11:69513362	["A","T"]	11	69328130	["A","T"]	0.213	-0.0423	-0.0423	[69898,17026]	86924
chr11:69516215	["G","A"]	11	69330983	["G","A"]	0.125	0.1022	0.1022	[84386,9584]	93970
chr11:69516650	["C","T"]	11	69331418	["C","T"]	0.0753	0.1782	0.1782	[90315,5429]	95744
chr11:103743710	["T","G"]	11	103614438	["T","G"]	0.6572	0.0147	0.0147	[32871,60613]	93484
chr11:108396675	["C","CA"]	11	108267402	["C","CA"]	0.4173	-0.0022	-0.0022	[54999,40539]	95538
chr11:111825716	["T","C"]	11	111696440	["T","C"]	0.6221	-0.0396	-0.0396	[33783,61919]	95702
chr11:116857220	["A","T"]	11	116727936	["A","T"]	0.2046	-0.0423	-0.0423	[76543,20283]	96826
chr11:123095918	["A","G"]	11	122966626	["A","G"]	0.2922	-0.0383	-0.0383	[65698,30198]	95896
chr11:129373522	["T","G"]	11	129243417	["T","G"]	0.862	-0.0543	-0.0543	[11968,84546]	96514
chr11:129591121	["A","G"]	11	129461016	["A","G"]	0.6016	0.0453	0.0453	[37746,56074]	93820
chr12:184460	["A","G"]	12	293626	["A","G"]	0.3711	0.0401	0.0401	[55401,31363]	86764
chr12:14260997	["G","C"]	12	14413931	["G","C"]	0.2619	0.0484	0.0484	[69443,25095]	94538
chr12:27996635	["C","T"]	12	28149568	["C","T"]	0.117	-0.062	-0.062	[86648,10764]	97412
chr12:28021884	["C","T"]	12	28174817	["C","T"]	0.2421	-0.0856	-0.0856	[68781,21787]	90568
chr12:28194449	["C","T"]	12	28347382	["C","T"]	0.2153	-0.0521	-0.0521	[70790,10790]	81580
chr12:28987327	["G","A"]	12	29140260	["G","A"]	0.9126	0.0647	0.0647	[5186,82036]	87222
chr12:56752285	["T","G"]	12	57146069	["T","G"]	0.1037	-0.0579	-0.0579	[87185,11119]	98304
chr12:70404575	["A","T"]	12	70798355	["A","T"]	0.181	0.0469	0.0469	[78119,16647]	94766
chr12:82670416	["G","GA"]	12	83064195	["G","GA"]	0.0992	0.0671	0.0671	[86833,8777]	95610
chr12:84610772	["C","T"]	12	85004551	["C","T"]	0.4955	0.0348	0.0348	[50420,43406]	93826
chr12:95633983	["A","G"]	12	96027759	["A","G"]	0.2963	-0.0867	-0.0867	[66065,27959]	94024
chr12:102704109	["C","T"]	12	103097887	["C","T"]	0.1175	0.0546	0.0546	[84248,9774]	94022
chr12:111162330	["G","T"]	12	111600134	["G","T"]	0.3715	-0.0442	-0.0442	[49350,17476]	66826
chr12:114670331	["T","C"]	12	115108136	["T","C"]	0.2615	0.0465	0.0465	[58973,21791]	80764
chr12:115358772	["A","G"]	12	115796577	["A","G"]	0.1959	-0.0428	-0.0428	[74231,20445]	94676
chr12:115398031	["T","C"]	12	115835836	["T","C"]	0.4171	-0.0813	-0.0813	[54398,35666]	90064
chr12:120394343	["C","T"]	12	120832146	["C","T"]	0.1593	0.0516	0.0516	[74013,9839]	83852
chr13:32265853	["G","A"]	13	32839990	["G","A"]	0.0174	0.0424	0.0424	[95367,1267]	96634
chr13:32398489	["A","T"]	13	32972626	["A","T"]	0.0079	0.2687	0.2687	[97595,747]	98342
chr13:42927220	["A","G"]	13	43501356	["A","G"]	0.8303	0.0517	0.0517	[14601,66897]	81498
chr13:73232845	["T","C"]	13	73806982	["T","C"]	0.3153	0.0345	0.0345	[59378,21352]	80730
chr13:73386815	["A","G"]	13	73960952	["A","G"]	0.7618	0.0399	0.0399	[20466,75350]	95816
chr14:36659359	["C","A"]	14	37128564	["C","A"]	0.2122	-0.0733	-0.0733	[77707,18761]	96468
chr14:36759299	["C","T"]	14	37228504	["C","T"]	0.4434	0.039	0.039	[49514,31618]	81132
chr14:68193711	["T","C"]	14	68660428	["T","C"]	0.8345	-0.0474	-0.0474	[16107,81395]	97502
chr14:68513118	["T","C"]	14	68979835	["T","C"]	0.2581	-0.0911	-0.0911	[75118,22312]	97430
chr14:91285444	["TC","T"]	14	91751788	["TC","T"]	0.6934	0.038	0.038	[31567,64179]	95746
chr14:91374725	["A","G"]	14	91841069	["A","G"]	0.3444	0.0513	0.0513	[61410,35004]	96414
chr14:92603941	["C","T"]	14	93070286	["C","T"]	0.1709	-0.0577	-0.0577	[82397,14661]	97058
chr14:104747641	["T","G"]	14	105213978	["T","G"]	0.4588	0.0399	0.0399	[44693,45821]	90514
chr15:46388613	["C","A"]	15	46680811	["C","A"]	0.0115	-0.1973	-0.1973	[12886,128]	13014	excluded
chr15:50402109	["A","G"]	15	50694306	["A","G"]	0.3446	-0.0417	-0.0417	[47814,22684]	70498
chr15:66338231	["G","A"]	15	66630569	["G","A"]	0.6413	-0.0369	-0.0369	[32306,62144]	94450
chr15:67165360	["A","G"]	15	67457698	["A","G"]	0.0496	0.0782	0.0782	[94035,4309]	98344
chr15:75458042	["T","C"]	15	75750383	["T","C"]	0.2604	-0.0413	-0.0413	[64424,25478]	89902
chr15:90969037	["G","T"]	15	91512267	["G","T"]	0.1353	-0.0589	-0.0589	[81388,16950]	98338
chr15:100365614	["A","C"]	15	100905819	["A","C"]	0.11	-0.0608	-0.0608	[83029,10209]	93238
chr16:3958541	["CAAAAA","C"]	16	4008542	["CAAAAA","C"]	0.8213	-0.0329	-0.0329	[11635,59723]	71358
chr16:4056787	["C","A"]	16	4106788	["C","A"]	0.2643	-0.03	-0.03	[60649,8353]	69002
chr16:6913971	["C","G"]	16	6963972	["C","G"]	0.7835	0.0354	0.0354	[16835,70729]	87564
chr16:10612723	["G","A"]	16	10706580	["G","A"]	0.0695	-0.074	-0.074	[89319,6285]	95604
chr16:22995726	["G","T"]	16	23007047	["G","T"]	0.0236	0.1218	0.1218	[95164,2084]	97248
chr16:52504913	["C","A"]	16	52538825	["C","A"]	0.2562	0.1147	0.1147	[72001,22965]	94966
chr16:52565276	["C","T"]	16	52599188	["C","T"]	0.2406	0.107	0.107	[73991,24155]	98146
chr16:53775211	["C","T"]	16	53809123	["C","T"]	0.4201	-0.0704	-0.0704	[62187,35649]	97836
chr16:53827227	["C","T"]	16	53861139	["C","T"]	0.7604	-0.0338	-0.0338	[23310,72332]	95642
chr16:53827680	["G","A"]	16	53861592	["G","A"]	0.3663	-0.0337	-0.0337	[62619,33775]	96394
chr16:54648152	["G","A"]	16	54682064	["G","A"]	0.485	0.0477	0.0477	[34762,39068]	73830
chr16:80614399	["A","G"]	16	80648296	["A","G"]	0.2303	0.0839	0.0839	[73376,23330]	96706
chr16:85112371	["T","C"]	16	85145977	["T","C"]	0.4856	-0.0211	-0.0211	[54136,44190]	98326
chr16:87052886	["T","C"]	16	87086492	["T","C"]	0.2586	-0.0469	-0.0469	[71494,20260]	91754
chr17:30841059	["G","T"]	17	29168077	["G","T"]	0.2613	-0.0568	-0.0568	[70750,17244]	87994
chr17:41094871	["T","C"]	17	39251123	["T","C"]	0.0682	0.0799	0.0799	[84875,2939]	87814
chr17:41975042	["T","C"]	17	40127060	["T","C"]	0.057	0.0174	0.0174	[86566,2382]	88948
chr17:42333221	["G","T"]	17	40485239	["G","T"]	0.0874	-0.0571	-0.0571	[89261,6171]	95432
chr17:42592452	["G","A"]	17	40744470	["G","A"]	0.0124	0.2017	0.2017	[13612,258]	13870	excluded
chr17:45134972	["C","CT"]	17	43212339	["C","CT"]	0.2284	0.0438	0.0438	[72952,19718]	92670
chr17:46206492	["G","A"]	17	44283858	["G","A"]	0.1895	-0.054	-0.054	[83461,6941]	90402
chr17:55132413	["A","C"]	17	53209774	["A","C"]	0.3023	-0.0793	-0.0793	[66551,27471]	94022
chr17:79807926	["A","G"]	17	77781725	["A","G"]	0.5038	-0.0401	-0.0401	[44463,51353]	95816
chr18:11696614	["C","T"]	18	11696613	["C","T"]	0.1379	-0.0381	-0.0381	[75340,10028]	85368
chr18:23054290	["C","T"]	18	20634253	["C","T"]	0.6403	-0.0415	-0.0415	[32920,49176]	82096
chr18:26545893	["T","C"]	18	24125857	["T","C"]	0.4214	0.0346	0.0346	[50639,40877]	91516
chr18:26757460	["C","G"]	18	24337424	["C","G"]	0.6205	0.0455	0.0455	[30689,63359]	94048
chr18:26938086	["AT","A"]	18	24518050	["AT","A"]	0.2773	-0.0599	-0.0599	[63316,26524]	89840
chr18:27827549	["C","G"]	18	25407513	["C","G"]	0.7126	0.0399	0.0399	[29569,65835]	95404
chr18:32401563	["G","A"]	18	29981526	["G","A"]	0.0474	-0.1058	-0.1058	[93803,4255]	98058
chr18:44831838	["G","C"]	18	42411803	["G","C"]	0.0717	-0.0877	-0.0877	[87214,7494]	94708
chr18:45308832	["T","C"]	18	42888797	["T","C"]	0.3519	-0.0542	-0.0542	[50246,30708]	80954
chr19:13139107	["G","T"]	19	13249921	["G","T"]	0.0513	0.0956	0.0956	[93336,3602]	96938
chr19:17283116	["C","A"]	19	17393925	["C","A"]	0.2958	0.0378	0.0378	[73103,25237]	98340
chr19:18458682	["C","T"]	19	18569492	["C","T"]	0.3481	-0.0719	-0.0719	[60155,33337]	93492
chr19:19406245	["C","CGGGCG"]	19	19517054	["C","CGGGCG"]	0.3537	0.0437	0.0437	[56478,35344]	91822
chr19:43778879	["T","C"]	19	44283031	["T","C"]	0.3519	0.0619	0.0619	[59904,23218]	83122
chr19:45662815	["T","C"]	19	46166073	["T","C"]	0.6074	-0.036	-0.036	[35202,57066]	92268
chr19:55305310	["C","T"]	19	55816678	["C","T"]	0.3626	-0.0359	-0.0359	[62641,34135]	96776
chr20:5967581	["G","A"]	20	5948227	["G","A"]	0.0628	0.076	0.076	[92803,5523]	98326
chr20:11399194	["T","C"]	20	11379842	["T","C"]	0.9483	0.0844	0.0844	[877,86605]	87482
chr20:42985066	["C","G"]	20	41613706	["C","G"]	0.7928	0.0315	0.0315	[11218,58040]	69258
chr20:53680310	["G","A"]	20	52296849	["G","A"]	0.24	0.044	0.044	[66025,17679]	83704
chr21:14992435	["T","G"]	21	16364756	["T","G"]	0.1732	0.0646	0.0646	[78719,14647]	93366
chr21:15194030	["A","G"]	21	16566350	["A","G"]	0.0873	0.0595	0.0595	[85172,7490]	92662
chr21:15202135	["C","A"]	21	16574455	["C","A"]	0.3167	-0.0707	-0.0707	[60935,27091]	88026
chr21:46343018	["G","A"]	21	47762932	["G","A"]	0.0355	0.0946	0.0946	[93828,3294]	97122
chr22:19778614	["C","T"]	22	19766137	["C","T"]	0.3798	-0.0367	-0.0367	[55570,37588]	93158
chr22:28725099	["A","G"]	22	29121087	["A","G"]	0.0054	0.1839	0.1839	[98146,198]	98344
chr22:28739555	["G","A"]	22	29135543	["G","A"]	0.087	0.0654	0.0654	[89397,7501]	96898
chr22:28807736	["C","T"]	22	29203724	["C","T"]	0.0209	0.1405	0.1405	[12863,261]	13124	excluded
chr22:29155884	["A","G"]	22	29551872	["A","G"]	0.9846	-0.1716	-0.1716	[815,95279]	96094
chr22:38187308	["A","AAAAG"]	22	38583315	["AAAAG","AAAAGAAAG"]	0.2805	-0.0471	-0.0471	[69359,19199]	88558
chr22:38947911	["T","A"]	22	39343916	["T","A"]	0.2541	0.0407	0.0407	[70052,26272]	96324
chr22:40508703	["CT","C"]	22	40904707	["CT","C"]	0.1099	0.1148	0.1148	[74358,9200]	83558
chr22:43037094	["C","T"]	22	43433100	["C","T"]	0.1144	-0.06	-0.06	[85617,8365]	93982
chr22:44924073	["G","A"]	22	45319953	["G","A"]	0.4166	-0.0134	-0.0134	[20017,2457]	22474	excluded
chr22:45887417	["G","A"]	22	46283297	["G","A"]	0.1117	0.0736	0.0736	[48474,2238]	50712

### Sheet: Table_S6
Genetic similarity group	Cutoff for lower 10%	Median PRS	Cutoff for top 10%
Africa	-0.7	0.09	0.84
Americas	-0.84	-0.13	0.64
East Asia	-0.45	0.21	0.9
Europe	-1.11	-0.36	0.4
Other	-0.89	-0.08	0.68
South Asia	-1.24	-0.28	0.29

### Sheet: Table_S7
PRS decile	N total	N cases	N controls	Fraction of cases	N with positive family history (recorded at any time)	Fraction with positive family history
0	2529	54	2475	0.022	109	0.043
10	2518	64	2454	0.026	133	0.053
20	2522	80	2442	0.033	144	0.057
30	2515	103	2412	0.043	153	0.061
40	2503	104	2399	0.043	161	0.064
50	2524	107	2417	0.044	190	0.075
60	2527	116	2411	0.048	191	0.076
70	2530	166	2364	0.07	193	0.076
80	2514	169	2345	0.072	201	0.08
90	2499	237	2262	0.11	211	0.084

### Sheet: Table_S8
PRS catgeory	HR	CI	p-value	Probability of diagnosis at age 70
PRS 1%	0.6	0.2-1.2	0.14	0.066
PRS 2%	0.3	0.2-0.7	0.0017	0.042
PRS 5%	0.3	0.2-0.5	4.6e-07	0.03
PRS 10%	0.5	0.4-0.6	2.8e-07	0.039
PRS 90%	2.4	2-2.8	1.9e-28	0.201
PRS 95%	2.6	2.1-3.2	3e-23	0.22
PRS 98%	3.1	2.3-4.0	6.4e-18	0.26
PRS 99%	3.1	2.1-4.4	1.5e-10	0.265
PRS 30-70	1	NA	NA	0.08

### Sheet: Table_S9
High risk group	N in high risk group	Reference group	N in reference group	Samples excluded	HR	CI	p-value (log-rank test)	breast cancer risk by age 70 in high risk group	breast cancer risk by age 70 in reference group
top 50% PRS	12954	Bottom 50%	12587	anyone with a pathogenic variant	2.1	1.8-2.3	4.1e-33	0.127	0.059
top 50% PRS & {pLOF in ATM or CHEK2}	100	Bottom 50% PRS & {pLOF in ATM or CHEK2}	112	none	2.2	1.1-4.4	0.029	0.392	0.144
top 50% PRS & {pLOF in BRCA1 or BRCA2 or PALB2}	100	Bottom 50% PRS & {pLOF in BRCA1 or BRCA2 or PALB2}	98	none	1.2	0.7-2.0	0.53	0.619	0.538
top 50% PRS & FHx-BrCa	986	bottom 50% PRS & FHx-BrCa	700	anyone with a pathogenic variant	1.8	1.4-2.3	5.3e-06	0.388	0.196
FHx-BrCa & {pLOF in BRCA1 or BRCA2 or PALB2}	61	no FHx-BrCa & {pLOF in BRCA1 or BRCA2 or PALB2}	137	none	1.8	1.1-2.9	0.026	0.717	0.506
FHx-BrCa & {pLOF in ATM or CHEK2}	25	no FHx-BrCa & {pLOF in ATM or CHEK2}	187	none	3.5	1.6-7.4	0.00071	0.441	0.226
